# Proteogenomic and observational evidence implicate ANGPTL4 as a potential therapeutic target for colorectal cancer prevention

**DOI:** 10.1101/2024.11.20.24317649

**Authors:** J. Yarmolinsky, M.A. Lee, E. Lau, F. Moratalla-Navarro, E.E. Vincent, R. Li-Gao, P.C.N. Rensen, K.W. van Dijk, K.K. Tsilidis, A. Sangphukieo, E. Ebrahimi, J. Hampe, L. Le Marchand, F.J.B. van Duijnhoven, K. Visvanathan, M.O. Woods, M. Guevara, S. Sieri, G. Masala, K. Papier, S. Virani, T. Dudding, A. Dehghan, D. Wang, V. Moreno, M.J. Gunter, I. Tzoulaki

## Abstract

**Background:** Preclinical, observational, and genetic epidemiological evidence implicate circulating lipids in cancer development. The role of approved and emerging lipid-perturbing medications in cancer risk is unclear.

**Patients and methods:** We employed *cis*-Mendelian randomization (MR) and colocalisation to evaluate the role of 5 lipid-perturbing drug targets (ANGPTL3, ANGPTL4, APOC3, CETP, PCSK9) in risk of 5 cancers (breast, colorectal, head and neck, ovarian, prostate) in up to 319,661 cases and 348,078 controls. We further triangulated findings using direct measures of pre-diagnostic protein targets in case-cohort analyses in the European Prospective Investigation into cancer and Nutrition (EPIC). To gain mechanistic insight into the role of ANGPTL4 in carcinogenesis, we examined the impact of the ANGPTL4 p.E40K loss-of-function variant on differential gene expression in normal colon tissue in the BarcUVa-Seq project. Finally, we evaluated the association of *ANGPTL4* gene expression in colon tumour tissue with all-cause mortality in The Cancer Genome Atlas (TCGA).

**Results:** In analysis of 78,473 cases and 107,143 controls, genetically-proxied circulating ANGPTL4 inhibition was associated with a reduced risk of colorectal cancer (OR per SD decrease: 0.76, 95% CI 0.66-0.89, *P* = 5.52 x 10^-4^, colocalisation posterior probability = 0.83). This association was replicated in the EPIC cohort using pre-diagnostic circulating ANGPTL4 concentrations in 977 incident colorectal cancer cases and 4,080 sub-cohort members (HR per log10 decrease: 0.92, 95% CI 0.85-0.99, *P* = 0.02). In gene set enrichment analysis of differential gene expression in 445 normal colon tissue samples, ANGPTL4 loss-of-function was associated with down-regulation of several biological pathways implicated in cancer (FDR *P* < 0.05), including those involved in cellular proliferation, epithelial-to-mesenchymal transition, and bile acid metabolism. In analysis of 465 colon cancer patients, lower *ANGPTL4* expression in tumour tissue was associated with reduced risk of all-cause mortality (HR per log2 decrease: 0.85, 95% CI 0.73-0.99; *P* = 0.04). There was little evidence of association of genetically-proxied inhibition of ANGPTL4 or other lipid targets with the other cancer outcomes evaluated.

**Conclusion:** Our integrative proteogenomic and observational analyses suggest a protective role of lower circulating ANGPTL4 concentrations in colorectal cancer risk. These findings support further evaluation of ANGPTL4, an emerging drug target for hypertriglyceridemia, as a potential therapeutic target for colorectal cancer prevention.

**Highlights:**

- We used complementary proteogenomic and observational analyses to investigate the effect of lipid-perturbing drug targets on cancer risk
- Across all methods there was consistent evidence for a protective role of lower circulating ANGPTL4 concentrations in colorectal cancer risk
- Our findings highlight the possibility of repurposing pharmacological ANGPTL4 inhibition as a novel approach for colorectal cancer prevention

## Supplementary Tables for "Proteogenomic and observational evidence implicate ANGPTL4 as a potential therapeutic target for colorectal cancer prevention" (part 1 of 2)

### Sheet: TOC
Table of contents
ST1	Instrument strength calculations
ST2	Instrument validation analyses
ST3	Drug-target Mendelian randomization analyses of genetically-proxied ANGPTL4 inhibition and cancer risk
ST4	Mendelian randomization analysis of genetically-proxied triglyceride concentrations and colorectal cancer risk
ST5	Drug-target Mendelian randomization analyses of genetically-proxied ANGPTL3 inhibition and cancer risk
ST6	Drug-target Mendelian randomization analyses of genetically-proxied APOC3 inhibition and cancer risk
ST7	Drug-target Mendelian randomization analyses of genetically-proxied CETP inhibition and cancer risk
ST8	Drug-target Mendelian randomization analyses of genetically-proxied PCSK9 inhibition and cancer risk
ST9	Complete findings from analyses examining the association of circulating ANGPTL4 concentrations and colorectal cancer risk in EPIC
ST10	Gene-level analysis of the association of p.E40K (A allele) with differential gene expression in colon tissue samples in BarcUVa-Seq
ST11	Gene set enrichment analysis of Hallmark gene set for differentially expressed genes (P < 0.05) from gene-level analysis

### Sheet: ST1
Target	r2	F-static
ANGPTL3	0.0133	729
ANGPTL4	0.0056	306
APOC3	0.0168	609
CETP	0.1588	1077
PCSK9	0.05881	3388

### Sheet: ST2
Target	Positive control biomarker			Effect (95% CI)	P-value	PPcolocalisation
ANGPTL3	Triglycerides			-3.10 (-3.34 to -2.86)	5.16 x 10-146	0.82
ANGPTL4	Triglycerides			-1.35 (-1.57 to -1.13)	6.60 x 10-35	1
APOC3	Triglycerides			-0.91 (-1.46 to -0.36)	1.16 x 10-3	1
CETP	HDL cholesterol			1.41 (1.14 to 1.68)	6.68 x 10-24	1
PCSK9	LDL cholesterol			-2.24 (-3.08 to -1.40)	1.37 x 10-12	1
*MR estimate scaled to reflect genetically-proxied unit reduction in drug target

### Sheet: ST3
Cancer		N (cases; controls)	N SNPs		OR (95% CI)		P-value
Prostate		79,148; 61,106	1		0.88 (0.75-1.03)		0.11
Breast		122,977; 105,974	1		1.11 (0.97-1.27)		0.12
ER+ breast		69,501; 105,974	1		1.02 (0.87-1.19)		0.82
ER- breast		21,468; 105,974	1		1.46 (1.15-1.85)		1.93 x 10-3
Colorectal		78,473; 107,143	1		0.76 (0.66-0.89)		5.52 x 10-4
Colon		32,002; 64,159	1		0.86 (0.69-1.08)		0.19
Rectum		16,212; 64,159	1		0.64 (0.47-0.86)		3.20 x 10-3
Head and neck cancer		13,554; 32,914	1		1.12 (0.80-1.57)		0.52
Oral cancer		3,511; 31,833	1		1.21 (0.71-2.06)		0.49
Oropharyngeal cancer (HPV Positive)		1,980; 18,166	1		0.55 (0.25-1.20)		0.13
Oropharyngeal cancer (HPV Negative)		948; 18,166	1		0.66 (0.24-1.87)		0.44
Ovarian		25,509; 40,941	1		1.25 (0.95-1.63)		0.11
High grade serous		13,037; 40,941	1		1.24 (0.90-1.70)		0.2
Low grade serous		1,012; 40,941	1		0.87 (0.31-2.47)		0.79
Mucinous		2,566; 40,941	1		3.14 (1.49-6.64)		2.73 x 10-3
Clear cell		1,366; 40,941	1		1.11 (0.48-2.56)		0.81
Endometrioid		2,810; 40,941	1		1.77 (1.00-3.15)		0.05
*MR estimate scaled to reflect genetically-proxied unit reduction in ANGPTL4

### Sheet: ST4
Method			N SNPs		OR (95% CI)	P-value
Inverse variance weighted			432		0.96 (0.91-1.02)	0.22
Weighted median			432		0.91 (0.84-0.99)	0.03
Weighted mode			432		0.93 (0.84-1.02)	0.13
MR-Egger regression			432		1.02 (0.93-1.11)	0.7
*estimates are scaled to a decrease in log-triglyceride concentrations

### Sheet: ST5
Cancer		N (cases; controls)	N SNPs		OR (95% CI)		P-value
Prostate		79,148; 61,106	1		1.05 (0.99-1.12)		0.09
Breast		122,977; 105,974	1		1.02 (0.97-1.06)		0.51
ER+		69,501; 105,974	1		1.02 (0.96-1.08)		0.48
ER-		21,468; 105,974	1		0.97 (0.89-1.06)		0.48
Colorectal		78,473; 107,143	1		0.96 (0.91-1.02)		0.21
Colon		32,002; 64,159	1		0.93 (0.86-1.01)		0.08
Rectum		16,212; 64,159	1		0.98 (0.89-1.09)		0.72
Head and neck cancer		13,554; 32,914	1		1.01 (0.89-1.04)		0.89
Oral cancer		3,511; 31,833	1		1.10 (0.90-1.35)		0.36
Oropharyngeal cancer (HPV Positive)		1,980; 18,166	1		1.13 (0.86-1.48)		0.37
Oropharyngeal cancer (HPV Negative)		948; 18,166	1		0.89 (0.62-1.29)		0.55
Ovarian		25,509; 40,941	1		0.91 (0.83-1.01)		0.07
High grade serous		13,037; 40,941	1		0.91 (0.81-1.02)		0.11
Low grade serous		1,012; 40,941	1		0.91 (0.64-1.31)		0.62
Mucinous		2,566; 40,941	1		0.89 (0.66-1.19)		0.43
Clear cell		1,366; 40,941	1		0.73 (0.54-0.99)		0.04
Endometrioid		2,810; 40,941	1		0.88 (0.71-1.09)		0.23
*MR estimate scaled to reflect genetically-proxied unit reduction in ANGPTL3

### Sheet: ST6
Cancer		N (cases; controls)	N SNPs		OR (95% CI)		P-value
Prostate		79,148; 61,106	3		0.97 (0.89-1.07)		0.55
Breast		122,977; 105,974	3		1.05 (0.97-1.14)		0.19
ER+		69,501; 105,974	3		1.10 (1.01-1.20)		0.02
ER-		21,468; 105,974	3		0.99 (0.84-1.18)		0.95
Colorectal		78,473; 107,143	2		0.99 (0.77-1.28)		0.96
Colon		32,002; 64,159	3		1.00 (0.88-1.14)		0.99
Rectum		16,212; 64,159	3		1.02 (0.88-1.19)		0.79
Ovarian		25,509; 40,941	3		1.01 (0.87-1.17)		0.91
High grade serous		13,037; 40,941	3		0.97 (0.81-1.15)		0.71
Low grade serous		1,012; 40,941	3		1.03 (0.53-1.97)		0.94
Mucinous		2,566; 40,941	3		1.32 (0.85-2.06)		0.21
Clear cell		1,366; 40,941	3		1.13 (0.72-1.79)		0.6
Endometrioid		2,810; 40,941	3		0.95 (0.56-1.60)		0.84
*MR estimate scaled to reflect genetically-proxied unit reduction in APOC3

### Sheet: ST7
Cancer		N (cases; controls)	N SNPs		OR (95% CI)		P-value
Prostate		79,148; 61,106	2		1.00 (0.93-1.07)		0.98
Breast		122,977; 105,974	2		1.04 (1.00-1.08)		0.07
ER+		69,501; 105,974	2		1.04 (0.99-1.09)		0.12
ER-		21,468; 105,974	2		1.03 (0.96-1.11)		0.4
Colorectal		78,473; 107,143	2		1.03 (0.98-1.08)		0.28
Colon		32,002; 64,159	2		1.04 (0.97-1.11)		0.25
Rectum		16,212; 64,159	2		1.16 (1.06-1.27)		8.25 x 10-4
Head and neck cancer		13,554; 32,914	1		0.92 (0.82-1.03)		0.15
Oral cancer		3,511; 31,833	1		0.96 (0.80-1.16)		0.7
Oropharyngeal cancer (HPV Positive)		1,980; 18,166	1		0.78 (0.62-1.00)		0.05
Oropharyngeal cancer (HPV Negative)		948; 18,166	1		0.79 (0.57-1.10)		0.17
Ovarian		25,509; 40,941	2		1.07 (0.98-1.17)		0.16
High grade serous		13,037; 40,941	2		1.03 (0.90-1.16)		0.7
Low grade serous		1,012; 40,941	2		0.96 (0.67-1.36)		0.81
Mucinous		2,566; 40,941	2		1.11 (0.86-1.43)		0.42
Clear cell		1,366; 40,941	2		1.02 (0.76-1.36)		0.9
Endometrioid		2,810; 40,941	2		1.17 (0.98-1.41)		0.09
*MR estimate scaled to reflect genetically-proxied unit reduction in CETP

### Sheet: ST8
Cancer		N (cases; controls)	N SNPs		OR (95% CI)		P-value
Prostate		79,148; 61,106	2		0.93 (0.83-1.03)		0.16
Breast		122,977; 105,974	2		0.97 (0.93-1.01)		0.14
ER+		69,501; 105,974	2		0.97 (0.93-1.02)		0.31
ER-		21,468; 105,974	2		0.98 (0.87-1.10)		0.7
Colorectal		78,473; 107,143	2		1.01 (0.96-1.06)		0.75
Colon		32,002; 64,159	2		1.02 (0.95-1.09)		0.57
Rectum		16,212; 64,159	2		1.02 (0.94-1.12)		0.61
Head and neck cancer		13,554; 32,914	2		1.05 (0.85-1.31)		0.64
Oral cancer		3,511; 31,833	2		1.11 (0.85-1.46)		0.45
Oropharyngeal cancer (HPV Positive)		1,980; 18,166	2		0.86 (0.41-1.78)		0.68
Oropharyngeal cancer (HPV Negative)		948; 18,166	2		0.93 (0.54-1.60)		0.79
Ovarian		25,509; 40,941	2		0.98 (0.90-1.08)		0.71
High grade serous		13,037; 40,941	2		0.98 (0.87-1.10)		0.7
Low grade serous		1,012; 40,941	2		1.10 (0.82-1.49)		0.52
Mucinous		2,566; 40,941	2		0.98 (0.76-1.27)		0.9
Clear cell		1,366; 40,941	2		0.98 (0.76-1.28)		0.8
Endometrioid		2,810; 40,941	2		1.00 (0.83-1.21)		0.97
*MR estimate scaled to reflect genetically-proxied unit reduction in PCSK9

### Sheet: ST9
Gene symbol	Ensembl ID	Beta	SE	P-value	P-value (FDR)
ESCO2	ENSG00000171320	-0.650535	0.155707	3.57197e-05	0.683993
PROX1	ENSG00000117707	-0.679421	0.168593	6.61087e-05	0.683993
KLK4	ENSG00000167749	0.879739	0.224402	0.000103036	0.706917
CYP39A1	ENSG00000146233	-0.712766	0.18877	0.000182168	0.706917
DNA2	ENSG00000138346	-0.644477	0.170814	0.000184212	0.706917
NACA	ENSG00000196531	0.479194	0.130118	0.000260479	0.706917
NPEPL1	ENSG00000215440	0.533045	0.145007	0.000267263	0.706917
SAFB2	ENSG00000130254	0.576252	0.158043	0.000299182	0.706917
H3C14	ENSG00000203811	-0.514568	0.144187	0.000399574	0.706917
NA	ENSG00000235545	-0.697799	0.196278	0.000420193	0.706917
FOXP2	ENSG00000128573	-0.568264	0.16015	0.000430895	0.706917
SDHAP2	ENSG00000215837	0.636041	0.181599	0.000509876	0.706917
MARCHF4	ENSG00000144583	-0.723963	0.209792	0.000614735	0.706917
AMY2B	ENSG00000240038	0.611973	0.178598	0.000670851	0.706917
KCNMB1	ENSG00000145936	-0.742062	0.217314	0.000699885	0.706917
KLK3	ENSG00000142515	0.782035	0.229355	0.000712435	0.706917
RPL12	ENSG00000197958	0.488407	0.143439	0.000724533	0.706917
GPR153	ENSG00000158292	0.516692	0.152327	0.000758851	0.706917
HAUS1	ENSG00000152240	-0.581004	0.171894	0.000791759	0.706917
RPSAP70	ENSG00000250327	0.800576	0.237125	0.000802587	0.706917
KCND3	ENSG00000171385	-0.623317	0.185508	0.000849647	0.706917
KL	ENSG00000133116	-0.769983	0.229203	0.00085163	0.706917
DHRS7	ENSG00000100612	0.631877	0.188203	0.000857523	0.706917
ACTA2	ENSG00000107796	-0.653747	0.194937	0.000869093	0.706917
RGPD8	ENSG00000169629	-0.795	0.237626	0.000893993	0.706917
TCF19	ENSG00000137310	-0.533384	0.159991	0.000931639	0.706917
RMI2	ENSG00000175643	-0.68739	0.207368	0.00099557	0.706917
CHODL	ENSG00000154645	-0.733256	0.221248	0.000997855	0.706917
TTLL7-IT1	ENSG00000233061	-0.783943	0.237076	0.00102415	0.706917
NUP210L	ENSG00000143552	0.790145	0.239555	0.00105422	0.706917
AK7	ENSG00000140057	-0.645415	0.19604	0.00107688	0.706917
HLA-DRA	ENSG00000204287	0.478595	0.145736	0.00110815	0.706917
POC1A	ENSG00000164087	-0.508953	0.155215	0.00112735	0.706917
FANCA	ENSG00000187741	-0.471474	0.144366	0.00117985	0.718075
TSPAN18	ENSG00000157570	-0.617225	0.18981	0.00123815	0.723095
TMPO	ENSG00000120802	-0.502809	0.155564	0.0013242	0.723095
DES	ENSG00000175084	-0.682388	0.211306	0.00133686	0.723095
HOXB9	ENSG00000170689	-0.619013	0.191951	0.00135766	0.723095
IHO1	ENSG00000173421	-0.744205	0.230851	0.00136281	0.723095
RAP1GAP	ENSG00000076864	0.666092	0.207656	0.00143938	0.723245
RAB23	ENSG00000112210	-0.664485	0.207524	0.00146747	0.723245
GREM2	ENSG00000180875	-0.62808	0.19616	0.00146795	0.723245
PTGIS	ENSG00000124212	-0.658751	0.20717	0.00158187	0.744308
CENPK	ENSG00000123219	-0.510897	0.160876	0.00160356	0.744308
NAA20	ENSG00000173418	0.514214	0.162811	0.00169988	0.744308
RPL17	ENSG00000265681	0.384195	0.121705	0.00170887	0.744308
CTNND2	ENSG00000169862	-0.701862	0.222697	0.00173841	0.744308
TUBA1A	ENSG00000167552	-0.51859	0.164857	0.00177336	0.744308
EXO1	ENSG00000174371	-0.477818	0.151956	0.00178078	0.744308
HLA-DMB	ENSG00000242574	0.463167	0.147695	0.00183184	0.744308
KLK1	ENSG00000167748	0.675355	0.215387	0.00183442	0.744308
MIR133A1HG	ENSG00000265142	-0.699803	0.223705	0.00187958	0.745149
AJUBA	ENSG00000129474	-0.649384	0.208224	0.00194019	0.745149
BVES	ENSG00000112276	-0.611469	0.19634	0.00196831	0.745149
MRPL28	ENSG00000086504	0.476763	0.153426	0.0020137	0.745149
PCCB	ENSG00000114054	-0.451405	0.145457	0.00204113	0.745149
RSPO2	ENSG00000147655	-0.603618	0.194787	0.00207169	0.745149
CNN1	ENSG00000130176	-0.639966	0.20748	0.00217222	0.745149
RGMA	ENSG00000182175	-0.516819	0.168004	0.00223187	0.745149
MAL	ENSG00000172005	0.633912	0.206557	0.00228567	0.745149
FOXM1	ENSG00000111206	-0.448545	0.146399	0.00232417	0.745149
NA	ENSG00000235776	0.699991	0.228492	0.00232661	0.745149
NA	ENSG00000222012	0.733426	0.23994	0.00237904	0.745149
RPL11P3	ENSG00000213613	0.627492	0.20549	0.00240297	0.745149
GRIK4	ENSG00000149403	-0.709987	0.23311	0.00246572	0.745149
CCP110	ENSG00000103540	-0.539151	0.177297	0.00250428	0.745149
HBA2	ENSG00000188536	0.635725	0.209305	0.00253407	0.745149
PTGS1	ENSG00000095303	-0.631978	0.208312	0.002563	0.745149
ADGRA2	ENSG00000020181	-0.379783	0.125273	0.00258098	0.745149
DNAJC9	ENSG00000213551	-0.47194	0.15572	0.00258899	0.745149
TIE1	ENSG00000066056	-0.557983	0.184726	0.00267509	0.745149
APBB2	ENSG00000163697	-0.384013	0.127445	0.00274004	0.745149
FOSL1P1	ENSG00000248394	-0.679446	0.225557	0.00274757	0.745149
CENPU	ENSG00000151725	-0.592385	0.198175	0.00295943	0.745149
ATL1	ENSG00000198513	-0.608706	0.20392	0.00299924	0.745149
NREP	ENSG00000134986	-0.610465	0.204956	0.00306236	0.745149
LMOD1	ENSG00000163431	-0.571171	0.191835	0.00307326	0.745149
SERTAD4	ENSG00000082497	-0.632809	0.212755	0.00310339	0.745149
CDCA5	ENSG00000146670	-0.472906	0.159102	0.00312324	0.745149
SYNPO2	ENSG00000172403	-0.594391	0.200043	0.00313353	0.745149
NEMP1	ENSG00000166881	-0.482247	0.162436	0.00315839	0.745149
RPS27AP16	ENSG00000224631	0.468011	0.158219	0.00326941	0.745149
MUSTN1	ENSG00000272573	0.684162	0.231542	0.00330258	0.745149
NA	ENSG00000168614	-0.347863	0.117965	0.00336545	0.745149
GNAO1	ENSG00000087258	-0.501352	0.170605	0.00347591	0.745149
HSPA8P3	ENSG00000234788	-0.645793	0.219882	0.00349425	0.745149
ASF1B	ENSG00000105011	-0.447483	0.152434	0.0035099	0.745149
RPS12	ENSG00000112306	0.425819	0.145163	0.0035342	0.745149
ACTG2	ENSG00000163017	-0.605096	0.206594	0.00358451	0.745149
RPS13	ENSG00000110700	0.363337	0.124059	0.00358657	0.745149
TAGLN	ENSG00000149591	-0.5704	0.194977	0.00362355	0.745149
HS6ST1	ENSG00000136720	0.442713	0.15144	0.00364777	0.745149
RSL1D1	ENSG00000171490	0.468668	0.160652	0.0037182	0.745149
CCBE1	ENSG00000183287	-0.606185	0.207821	0.00372307	0.745149
THAP10	ENSG00000129028	-0.628289	0.215854	0.0037957	0.745149
IGHV4-55	ENSG00000254395	-0.366178	0.12585	0.00380858	0.745149
DNMT1	ENSG00000130816	-0.345992	0.118948	0.00381895	0.745149
GREM1	ENSG00000166923	-0.620285	0.213319	0.00383072	0.745149
TRAPPC6A	ENSG00000007255	0.430817	0.148193	0.00383845	0.745149
SNHG12	ENSG00000197989	0.619187	0.213006	0.00384137	0.745149
SH3BP5L	ENSG00000175137	-0.349803	0.120505	0.00389077	0.745149
PTPMT1	ENSG00000110536	-0.516899	0.178327	0.00394241	0.745149
PDZRN4	ENSG00000165966	-0.655566	0.226257	0.00395677	0.745149
NA	ENSG00000261512	-0.490946	0.169933	0.00406169	0.745149
OLR1	ENSG00000173391	0.668173	0.231341	0.0040718	0.745149
NMD3	ENSG00000169251	0.439715	0.152249	0.00407341	0.745149
HBA1	ENSG00000206172	0.638614	0.221554	0.00414632	0.745149
ZGRF1	ENSG00000138658	-0.499032	0.173478	0.00422187	0.745149
NA	ENSG00000257482	0.610354	0.212338	0.00425066	0.745149
CNOT8	ENSG00000155508	-0.460847	0.160571	0.00430886	0.745149
DDAH1	ENSG00000153904	-0.411835	0.143509	0.004313	0.745149
HAVCR2	ENSG00000135077	0.561261	0.195753	0.00434744	0.745149
DTL	ENSG00000143476	-0.446068	0.155577	0.00434748	0.745149
MYH11	ENSG00000133392	-0.576298	0.201092	0.00436548	0.745149
SSBL3P1	ENSG00000233225	-0.630238	0.219917	0.00436618	0.745149
EPHA10	ENSG00000183317	0.4525	0.157906	0.00436833	0.745149
LDHC	ENSG00000166796	0.605212	0.211344	0.00439548	0.745149
ITGB3BP	ENSG00000142856	-0.553307	0.193363	0.00442479	0.745149
ST6GALNAC4	ENSG00000136840	-0.455487	0.159227	0.00443678	0.745149
C1QTNF2	ENSG00000145861	-0.573325	0.200767	0.00450512	0.745149
RPL36	ENSG00000130255	0.391508	0.137232	0.00454381	0.745149
SIN3B	ENSG00000127511	0.328949	0.115351	0.0045604	0.745149
SETD9	ENSG00000155542	0.596396	0.209642	0.00465821	0.745149
SNORA77B	ENSG00000264346	0.547343	0.192565	0.00469349	0.745149
FANCI	ENSG00000140525	-0.437627	0.154025	0.00470965	0.745149
MYBL2	ENSG00000101057	-0.418012	0.147203	0.0047324	0.745149
PCDH7	ENSG00000169851	-0.525273	0.185062	0.00475187	0.745149
KNL1	ENSG00000137812	-0.39971	0.14096	0.00479191	0.745149
ZC3HAV1	ENSG00000105939	-0.488174	0.172214	0.00480562	0.745149
SLC2A9	ENSG00000109667	0.590307	0.208244	0.00480576	0.745149
B4GALT4	ENSG00000121578	0.516623	0.182311	0.00481978	0.745149
MIS18BP1	ENSG00000129534	-0.481334	0.169951	0.00484282	0.745149
NA	ENSG00000273328	-0.700855	0.2475	0.00484955	0.745149
SOSTDC1	ENSG00000171243	-0.607195	0.214631	0.0048901	0.745149
PIK3R1	ENSG00000145675	0.332492	0.117544	0.00489561	0.745149
RPS7	ENSG00000171863	0.348686	0.123331	0.0049168	0.745149
DNAJB1	ENSG00000132002	0.619507	0.2193	0.00495177	0.745149
GFI1B	ENSG00000165702	-0.652391	0.231035	0.00496934	0.745149
FANCD2	ENSG00000144554	-0.476643	0.169134	0.00505592	0.747522
IFITM10	ENSG00000244242	0.548573	0.194714	0.00506833	0.747522
EPHB4	ENSG00000196411	-0.363319	0.129048	0.00509869	0.747522
NA	ENSG00000269968	-0.410177	0.145865	0.00515085	0.747522
MB	ENSG00000198125	0.549015	0.195321	0.00516976	0.747522
NA	ENSG00000251661	0.672139	0.239297	0.00520191	0.747522
FAM83D	ENSG00000101447	-0.423881	0.151245	0.00530101	0.749148
ATXN1	ENSG00000124788	-0.484934	0.173037	0.00530299	0.749148
CDC20	ENSG00000117399	-0.403193	0.14393	0.00532184	0.749148
AGGF1P1	ENSG00000214273	0.681701	0.244314	0.00550349	0.762559
TPT1	ENSG00000133112	0.354402	0.12702	0.00550591	0.762559
TPM2	ENSG00000198467	-0.519566	0.186575	0.00559627	0.762559
WDR76	ENSG00000092470	-0.435229	0.15648	0.00565387	0.762559
CCDC189	ENSG00000196118	-0.541586	0.194837	0.00568276	0.762559
NDC80	ENSG00000080986	-0.467268	0.168567	0.00581606	0.762559
FBXO41	ENSG00000163013	0.467337	0.168644	0.00583115	0.762559
POLD1	ENSG00000062822	-0.275699	0.099633	0.00590179	0.762559
OBI1	ENSG00000152193	0.376618	0.136119	0.00590736	0.762559
MPHOSPH9	ENSG00000051825	-0.48221	0.17441	0.00594351	0.762559
ATOH1	ENSG00000172238	0.369752	0.133833	0.00597969	0.762559
RPL26	ENSG00000161970	0.375391	0.135951	0.00600784	0.762559
CYP46A1	ENSG00000036530	-0.625223	0.226577	0.00604044	0.762559
NA	ENSG00000196622	0.633055	0.229562	0.00607256	0.762559
LINC02615	ENSG00000251432	-0.598321	0.217143	0.00611361	0.762559
SPATA24	ENSG00000170469	-0.620093	0.22506	0.00611702	0.762559
GAS5	ENSG00000234741	0.482786	0.175344	0.00615152	0.762559
KRT8P34	ENSG00000264663	0.584683	0.212392	0.006161	0.762559
WEE1	ENSG00000166483	-0.558246	0.20293	0.0061967	0.762559
ID4	ENSG00000172201	-0.611702	0.222738	0.00628346	0.762559
DDX42	ENSG00000198231	0.410963	0.149751	0.00632089	0.762559
GUSB	ENSG00000169919	0.517989	0.188778	0.00632828	0.762559
ASAH1	ENSG00000104763	0.397179	0.14477	0.00633587	0.762559
RPLP2	ENSG00000177600	0.49763	0.181396	0.00633917	0.762559
CCNO	ENSG00000152669	0.568756	0.207342	0.00634394	0.762559
TATDN2	ENSG00000157014	0.427466	0.155958	0.00638542	0.762559
CYSTM1	ENSG00000120306	-0.399336	0.145795	0.00642147	0.762559
MYL9	ENSG00000101335	-0.545276	0.199583	0.00655607	0.762559
BLM	ENSG00000197299	-0.418555	0.153269	0.00658006	0.762559
ASPN	ENSG00000106819	-0.511787	0.187577	0.00662788	0.762559
SNORD15B	ENSG00000207445	0.530434	0.194634	0.00668994	0.762559
GALNT5	ENSG00000136542	0.241724	0.0887646	0.00673158	0.762559
NA	ENSG00000130201	0.491308	0.180431	0.00673606	0.762559
CIP2A	ENSG00000163507	-0.445289	0.163535	0.00673744	0.762559
ATG9A	ENSG00000198925	-0.307744	0.113262	0.00685488	0.762559
SNORA12	ENSG00000212464	0.507412	0.186749	0.00685511	0.762559
MIR497HG	ENSG00000267532	-0.503344	0.185339	0.00688107	0.762559
PHF19	ENSG00000119403	-0.491151	0.180922	0.00690341	0.762559
ATAD2	ENSG00000156802	-0.392265	0.144497	0.00690398	0.762559
CDC7	ENSG00000097046	-0.485902	0.179083	0.00693282	0.762559
EEF1B2	ENSG00000114942	0.332798	0.122686	0.00694694	0.762559
SKP2	ENSG00000145604	-0.47318	0.174494	0.00696485	0.762559
PLCD4	ENSG00000115556	-0.601566	0.222326	0.00708863	0.762597
TTLL7	ENSG00000137941	-0.539452	0.199379	0.00709102	0.762597
JMY	ENSG00000152409	-0.483894	0.178862	0.00709651	0.762597
HBB	ENSG00000244734	0.628487	0.232441	0.00712915	0.762597
CHEK1	ENSG00000149554	-0.406756	0.15054	0.00716884	0.762597
ZNRD2-AS1	ENSG00000260233	-0.639709	0.237106	0.00725369	0.762597
ATP2A2	ENSG00000174437	0.261128	0.0968118	0.00726908	0.762597
EIF3E	ENSG00000104408	0.292932	0.108678	0.00730877	0.762597
TBC1D22A	ENSG00000054611	0.29903	0.110979	0.00732933	0.762597
ST6GALNAC6	ENSG00000160408	-0.31243	0.116041	0.00737398	0.762597
ANKFN1	ENSG00000153930	0.645797	0.240037	0.00741769	0.762597
CSE1L	ENSG00000124207	-0.289303	0.107596	0.00745322	0.762597
MYDGF	ENSG00000074842	0.391432	0.145643	0.00747882	0.762597
CDC16	ENSG00000130177	0.620256	0.230975	0.00752818	0.762597
FGFR3	ENSG00000068078	0.343921	0.128122	0.00755153	0.762597
MN1	ENSG00000169184	-0.534947	0.199396	0.007585	0.762597
MRPL19	ENSG00000115364	-0.315835	0.117886	0.00766706	0.762597
EFR3A	ENSG00000132294	0.34113	0.127443	0.00772189	0.762597
SLC26A7	ENSG00000147606	-0.564182	0.210798	0.00772943	0.762597
FHAD1	ENSG00000142621	0.652785	0.244107	0.00778015	0.762597
ADGRL2	ENSG00000117114	-0.488438	0.182737	0.0078094	0.762597
DNALI1	ENSG00000163879	-0.604159	0.22608	0.00782255	0.762597
CASC15	ENSG00000272168	-0.541886	0.202974	0.00788215	0.762597
PGM5	ENSG00000154330	-0.488443	0.182991	0.00789386	0.762597
BLVRB	ENSG00000090013	0.318835	0.119534	0.00793829	0.762597
ATP2B4	ENSG00000058668	-0.364248	0.136628	0.00796893	0.762597
DPYSL3	ENSG00000113657	-0.468416	0.175714	0.00797349	0.762597
ESF1	ENSG00000089048	0.371904	0.139734	0.00807377	0.762597
NA	ENSG00000241809	-0.560428	0.210702	0.00811418	0.762597
ADRA2A	ENSG00000150594	-0.332768	0.125255	0.00818738	0.762597
CCNI2	ENSG00000205089	-0.570416	0.214749	0.0082001	0.762597
ADO	ENSG00000181915	-0.451538	0.170048	0.00822003	0.762597
NA	ENSG00000260006	0.561527	0.211508	0.00823179	0.762597
SNORA68	ENSG00000207166	0.526021	0.198233	0.00826348	0.762597
SNORD10	ENSG00000238917	0.466644	0.175858	0.00826418	0.762597
RNASE6	ENSG00000169413	0.468096	0.176523	0.00830681	0.762597
SNORA73B	ENSG00000200087	0.559684	0.211133	0.00832876	0.762597
HBP1	ENSG00000105856	-0.37902	0.143223	0.00843843	0.765356
NA	ENSG00000269951	0.43416	0.164097	0.00845329	0.765356
GABRB2	ENSG00000145864	-0.524173	0.198169	0.00846985	0.765356
TEAD2	ENSG00000074219	-0.560845	0.212326	0.00855993	0.767528
PPIAP31	ENSG00000217094	0.400418	0.15161	0.00856807	0.767528
OSGEPL1-AS1	ENSG00000253559	-0.613883	0.233205	0.0087878	0.78138
IAH1	ENSG00000134330	0.608996	0.231969	0.00896871	0.78138
TBX10	ENSG00000167800	0.497159	0.189532	0.00902707	0.78138
CCDC15	ENSG00000149548	-0.611927	0.233736	0.00915965	0.78138
EXOSC8	ENSG00000120699	-0.420038	0.160623	0.00923876	0.78138
CCDC25	ENSG00000147419	-0.498674	0.1907	0.00924091	0.78138
LINC02175	ENSG00000262155	0.581768	0.222628	0.00928849	0.78138
NA	ENSG00000187951	-0.462698	0.177106	0.00930549	0.78138
ELFN2	ENSG00000166897	-0.565541	0.216713	0.00938406	0.78138
ATG2B	ENSG00000066739	-0.46447	0.178295	0.00950776	0.78138
H1-5	ENSG00000184357	-0.385366	0.14793	0.00950839	0.78138
SLC26A10	ENSG00000135502	-0.60426	0.232306	0.00961561	0.78138
FBXL20	ENSG00000108306	-0.483585	0.186132	0.00970044	0.78138
IQGAP3	ENSG00000183856	-0.410821	0.158328	0.00979332	0.78138
TCTEX1D1	ENSG00000152760	-0.621543	0.239612	0.0098157	0.78138
CDK1	ENSG00000170312	-0.363655	0.140243	0.00984144	0.78138
FOXJ1	ENSG00000129654	0.534713	0.206219	0.00984435	0.78138
SPAG5	ENSG00000076382	-0.403659	0.155695	0.00985291	0.78138
NA	ENSG00000218426	0.501067	0.193399	0.00990342	0.78138
DMC1	ENSG00000100206	-0.60818	0.234759	0.00990888	0.78138
HOXA5	ENSG00000106004	-0.434437	0.167711	0.0099163	0.78138
GOLGA2P10	ENSG00000255769	-0.633524	0.244669	0.00994692	0.78138
ATAD5	ENSG00000176208	-0.397466	0.153593	0.00999011	0.78138
RPL24	ENSG00000114391	0.319033	0.123287	0.00999187	0.78138
GARRE1	ENSG00000166398	-0.381541	0.147471	0.0100061	0.78138
MCM3	ENSG00000112118	-0.33168	0.128254	0.0100378	0.78138
NA	ENSG00000198035	0.587618	0.227236	0.0100432	0.78138
SNORA49	ENSG00000208892	0.426844	0.165156	0.0100846	0.78138
AFF1	ENSG00000172493	-0.263143	0.101847	0.0101069	0.78138
SLC8B1	ENSG00000089060	0.385289	0.149143	0.0101173	0.78138
ATRAID	ENSG00000138085	0.347269	0.134442	0.0101268	0.78138
TP53INP1	ENSG00000164938	-0.461448	0.178685	0.0101432	0.78138
UBE2K	ENSG00000078140	0.245841	0.0952625	0.0101954	0.78138
KRTCAP3	ENSG00000157992	0.51137	0.19818	0.010205	0.78138
CSTF1	ENSG00000101138	-0.454238	0.176196	0.0102723	0.78138
AOC3	ENSG00000131471	-0.416373	0.161614	0.0103219	0.78138
RCC2	ENSG00000179051	-0.383292	0.148849	0.0103602	0.78138
NA	ENSG00000236280	0.469682	0.182489	0.010398	0.78138
NA	ENSG00000225330	-0.447755	0.1742	0.0104991	0.78138
POLD3	ENSG00000077514	-0.445687	0.173648	0.0106112	0.78138
DRG1P1	ENSG00000235411	0.620207	0.241653	0.0106142	0.78138
SOBP	ENSG00000112320	-0.524614	0.204611	0.0106914	0.78138
CTSH	ENSG00000103811	0.405399	0.158303	0.0107842	0.78138
RPS27A	ENSG00000143947	0.322222	0.125901	0.0108328	0.78138
MSC	ENSG00000178860	-0.428795	0.167595	0.0108576	0.78138
KCNA6	ENSG00000151079	-0.514201	0.201039	0.0108823	0.78138
XKR9	ENSG00000221947	0.556095	0.21755	0.0109299	0.78138
IL11RA	ENSG00000137070	0.402717	0.157623	0.0109683	0.78138
OSBPL5	ENSG00000021762	0.347921	0.136286	0.0110326	0.78138
KANK2	ENSG00000197256	-0.372915	0.146106	0.0110484	0.78138
MYOCD	ENSG00000141052	-0.469016	0.18381	0.011071	0.78138
PLA2G15	ENSG00000103066	0.43028	0.168668	0.0110897	0.78138
MME	ENSG00000196549	-0.51906	0.203674	0.0111697	0.78138
MICU3	ENSG00000155970	-0.510626	0.200484	0.0112179	0.78138
BMS1P11	ENSG00000225883	0.550391	0.216102	0.01122	0.78138
SOX17	ENSG00000164736	-0.580973	0.228123	0.0112247	0.78138
ZFYVE1	ENSG00000165861	-0.423204	0.16623	0.0112521	0.78138
DSCC1	ENSG00000136982	-0.396383	0.15571	0.0112598	0.78138
NA	ENSG00000250546	0.600781	0.236015	0.0112637	0.78138
NA	ENSG00000269936	-0.456582	0.179467	0.0113089	0.78138
DHRS12	ENSG00000102796	0.550044	0.216556	0.0114417	0.78138
CLYBL	ENSG00000125246	0.537855	0.211763	0.0114436	0.78138
ARHGAP29	ENSG00000137962	-0.487431	0.191949	0.0114606	0.78138
PARVA	ENSG00000197702	-0.458465	0.180815	0.0115845	0.78138
PTPRN2	ENSG00000155093	0.381722	0.150583	0.011604	0.78138
HIKESHI	ENSG00000149196	-0.516288	0.204099	0.01178	0.78138
CAMKMT	ENSG00000143919	-0.47358	0.187234	0.011788	0.78138
SNORA84	ENSG00000239183	0.566258	0.223961	0.0118202	0.78138
CCNH	ENSG00000134480	0.36076	0.14269	0.0118237	0.78138
LIMS2	ENSG00000072163	-0.407059	0.161084	0.011866	0.78138
ARL10	ENSG00000175414	-0.422562	0.167236	0.0118744	0.78138
COL12A1	ENSG00000111799	-0.477987	0.189191	0.0118835	0.78138
NA	ENSG00000254665	0.59739	0.236505	0.0119025	0.78138
MEX3D	ENSG00000181588	-0.299774	0.118765	0.0119629	0.78138
RIN1	ENSG00000174791	0.318234	0.126143	0.0120066	0.78138
PIGQ	ENSG00000007541	-0.231439	0.0917584	0.0120244	0.78138
TNS4	ENSG00000131746	0.493189	0.195588	0.0120481	0.78138
WNT5B	ENSG00000111186	-0.470135	0.186529	0.0120862	0.78138
GNAI1	ENSG00000127955	0.397009	0.157635	0.0121508	0.78138
TNNI1	ENSG00000159173	-0.603379	0.239704	0.0121965	0.78138
NRP1	ENSG00000099250	0.427713	0.169937	0.0122068	0.78138
NA	ENSG00000212456	0.554127	0.220213	0.0122262	0.78138
VSTM1	ENSG00000189068	-0.529014	0.210559	0.0123597	0.78138
PYGL	ENSG00000100504	-0.597831	0.238061	0.0124004	0.78138
SNORA4	ENSG00000263776	0.51257	0.204175	0.0124283	0.78138
NA	ENSG00000263272	0.572599	0.228098	0.0124326	0.78138
RPL27A	ENSG00000166441	0.391983	0.156391	0.0125684	0.78138
DNAAF4-CCPG1	ENSG00000261771	-0.511463	0.204078	0.0125761	0.78138
NA	ENSG00000259321	-0.589047	0.235098	0.0125994	0.78138
NAAA	ENSG00000138744	0.476686	0.190263	0.0126043	0.78138
FAM187A	ENSG00000214447	0.619715	0.247361	0.0126075	0.78138
CHN1	ENSG00000128656	-0.512191	0.204446	0.012609	0.78138
TYROBP	ENSG00000011600	0.480731	0.191955	0.0126398	0.78138
LINC01555	ENSG00000180869	-0.587275	0.234503	0.0126416	0.78138
ADAMTS9-AS1	ENSG00000241158	-0.561499	0.224358	0.0126997	0.78138
FOXA3	ENSG00000170608	0.441927	0.176592	0.0127052	0.78138
TIGD7	ENSG00000140993	-0.532325	0.21275	0.01272	0.78138
DIPK1A	ENSG00000154511	-0.429321	0.171589	0.0127232	0.78138
LPP	ENSG00000145012	-0.415451	0.166079	0.0127407	0.78138
NRSN2	ENSG00000125841	-0.47568	0.190263	0.0127908	0.78138
NA	ENSG00000244313	0.526706	0.210745	0.0128218	0.78138
PGGT1B	ENSG00000164219	0.334388	0.133796	0.0128222	0.78138
KATNB1	ENSG00000140854	-0.278136	0.111302	0.012833	0.78138
FBXO15	ENSG00000141665	-0.598607	0.239954	0.012986	0.78138
TSSK3	ENSG00000162526	0.5933	0.237995	0.0130499	0.78138
MST1L	ENSG00000186715	0.57625	0.231195	0.0130652	0.78138
POU2F3	ENSG00000137709	-0.58481	0.234661	0.0130774	0.78138
ADAM33	ENSG00000149451	-0.441192	0.17729	0.0132093	0.78138
ZNF695	ENSG00000197472	-0.549089	0.220807	0.013275	0.78138
FBXL12	ENSG00000127452	-0.38139	0.153538	0.0133755	0.78138
NSRP1	ENSG00000126653	0.456234	0.183679	0.0133808	0.78138
EPHA3	ENSG00000044524	-0.477116	0.192109	0.0133917	0.78138
HS1BP3	ENSG00000118960	0.363122	0.14624	0.0134112	0.78138
SNORA63	ENSG00000200320	0.498081	0.200637	0.0134317	0.78138
GNAQ	ENSG00000156052	-0.275008	0.110795	0.0134452	0.78138
RPL12P28	ENSG00000240180	0.591448	0.238407	0.0134934	0.78138
SLC15A3	ENSG00000110446	0.407444	0.164323	0.0135425	0.78138
LINC02551	ENSG00000254842	0.592331	0.238899	0.0135465	0.78138
RPL34	ENSG00000109475	0.347604	0.140228	0.0135678	0.78138
STARD3	ENSG00000131748	0.277847	0.112235	0.0136907	0.78138
RPL11	ENSG00000142676	0.331014	0.133739	0.0137096	0.78138
USP10	ENSG00000103194	-0.410872	0.166018	0.0137178	0.78138
ABHD12B	ENSG00000131969	-0.588718	0.237964	0.0137515	0.78138
RNF5P1	ENSG00000253570	-0.599614	0.24238	0.0137559	0.78138
METTL21A	ENSG00000144401	-0.507963	0.205454	0.0138115	0.78138
KMT2B	ENSG00000272333	0.283845	0.114815	0.0138195	0.78138
CRACDL	ENSG00000196872	-0.429185	0.173704	0.0138731	0.78138
GM2A	ENSG00000196743	0.45531	0.184407	0.0139396	0.78138
ACTG1	ENSG00000184009	0.403239	0.163344	0.013955	0.78138
NIPSNAP3A	ENSG00000136783	-0.415539	0.168413	0.0140035	0.78138
ITPR1	ENSG00000150995	-0.280652	0.113828	0.014073	0.78138
NA	ENSG00000264772	0.542973	0.22025	0.0140859	0.78138
LYRM9	ENSG00000232859	0.511883	0.207658	0.0140944	0.78138
LCA5L	ENSG00000157578	-0.597894	0.242765	0.0141793	0.78138
MSRB3	ENSG00000174099	-0.482514	0.195974	0.0142073	0.78138
YTHDC1	ENSG00000083896	0.384897	0.156331	0.0142098	0.78138
RNF180	ENSG00000164197	-0.462878	0.188023	0.0142197	0.78138
RPL5	ENSG00000122406	0.314023	0.12763	0.0142745	0.78138
MCF2L	ENSG00000126217	0.319778	0.130072	0.0143512	0.78138
NA	ENSG00000177725	-0.527563	0.214693	0.0143975	0.78138
RPS10	ENSG00000124614	0.323879	0.131852	0.0144334	0.78138
RNU1-3	ENSG00000207513	0.571303	0.232643	0.01446	0.78138
NA	ENSG00000272869	0.564791	0.230045	0.0144829	0.78138
NA	ENSG00000260432	0.531733	0.216656	0.0145171	0.78138
PLN	ENSG00000198523	-0.547613	0.223156	0.0145303	0.78138
NA	ENSG00000258674	0.446413	0.181929	0.014537	0.78138
LINC00923	ENSG00000251209	0.601597	0.245287	0.0145829	0.78138
SMIM31	ENSG00000248771	0.508938	0.207538	0.014597	0.78138
RPL22	ENSG00000116251	0.305636	0.124646	0.0146064	0.78138
GINS2	ENSG00000131153	-0.380367	0.155185	0.0146456	0.78138
AK3	ENSG00000147853	-0.467311	0.190719	0.0146779	0.78138
RNU1-4	ENSG00000207389	0.572398	0.233608	0.0146779	0.78138
SNHG3	ENSG00000242125	0.521504	0.212888	0.0147016	0.78138
RYR3	ENSG00000198838	-0.516602	0.210969	0.0147401	0.78138
ZNF468	ENSG00000204604	0.402827	0.164569	0.0147782	0.78138
NA	ENSG00000183154	0.603197	0.246528	0.0148184	0.78138
PRKAG2	ENSG00000106617	0.44177	0.180612	0.0148512	0.78138
DHODH	ENSG00000102967	0.480358	0.196402	0.0148582	0.78138
PLA2G4D	ENSG00000159337	-0.560621	0.229241	0.014868	0.78138
RAB21	ENSG00000080371	0.319126	0.130551	0.0149126	0.78138
CABLES2	ENSG00000149679	0.484209	0.198148	0.0149443	0.78138
SOWAHA	ENSG00000198944	-0.423902	0.173488	0.0149554	0.78138
NA	ENSG00000254273	0.56874	0.232824	0.0149804	0.78138
MST1P2	ENSG00000186301	0.550695	0.225559	0.0150345	0.78138
TRAPPC9	ENSG00000167632	0.241633	0.0990131	0.0150779	0.78138
HINT2P1	ENSG00000230398	0.555775	0.227787	0.0150995	0.78138
FBXO33	ENSG00000165355	-0.433995	0.177888	0.0151071	0.78138
ADAMTS18	ENSG00000140873	-0.595666	0.244166	0.0151118	0.78138
PRKCE	ENSG00000171132	-0.478612	0.196194	0.0151164	0.78138
RPS15AP11	ENSG00000234093	-0.553468	0.226937	0.015142	0.78138
MEIS2	ENSG00000134138	-0.517904	0.212448	0.0151862	0.781633
MND1	ENSG00000121211	-0.478771	0.196584	0.0152836	0.781633
TRPM2	ENSG00000142185	0.416629	0.171079	0.0152898	0.781633
NAXE	ENSG00000163382	-0.401437	0.164922	0.0153399	0.781633
RACGAP1	ENSG00000161800	-0.374475	0.153894	0.0153722	0.781633
NA	ENSG00000273254	-0.589929	0.24244	0.0153735	0.781633
U2SURP	ENSG00000163714	0.241737	0.0993862	0.0154153	0.781837
C2orf66	ENSG00000187944	-0.530696	0.218585	0.015602	0.783828
SH3BP5-AS1	ENSG00000224660	0.361264	0.148807	0.0156074	0.783828
NA	ENSG00000138041	0.275216	0.11338	0.0156226	0.783828
RBMS2P1	ENSG00000213250	-0.581897	0.239804	0.0156583	0.783828
IRAK2	ENSG00000134070	0.509061	0.209834	0.0156807	0.783828
KIF11	ENSG00000138160	-0.341764	0.14093	0.0157214	0.783828
SNHG32	ENSG00000204387	0.404816	0.166982	0.0157539	0.783828
PPT1	ENSG00000131238	0.39219	0.161847	0.0158007	0.783828
SMOC2	ENSG00000112562	-0.564975	0.233183	0.0158148	0.783828
RPL36AL	ENSG00000165502	0.313566	0.129456	0.0158449	0.783828
CD74	ENSG00000019582	0.341838	0.141316	0.015984	0.783828
WASF1	ENSG00000112290	-0.557377	0.230507	0.0160234	0.783828
PARD6G	ENSG00000178184	-0.549483	0.227323	0.0160609	0.783828
SLTM	ENSG00000137776	0.428711	0.177375	0.0160701	0.783828
CORIN	ENSG00000145244	-0.569353	0.235574	0.0160747	0.783828
PRDM4	ENSG00000110851	-0.465632	0.192767	0.0161339	0.783828
RPL30	ENSG00000156482	0.261997	0.108534	0.0162016	0.783828
MALAT1	ENSG00000251562	0.260574	0.107976	0.0162332	0.783828
ACYP1	ENSG00000119640	-0.506761	0.210129	0.0163028	0.783828
ACTR2	ENSG00000138071	0.226114	0.0937951	0.0163445	0.783828
ZFC3H1	ENSG00000133858	0.298615	0.123931	0.0163974	0.783828
ST3GAL3	ENSG00000126091	-0.511321	0.212391	0.0164893	0.783828
ARF1P2	ENSG00000213137	0.507643	0.210871	0.0164935	0.783828
NCS1	ENSG00000107130	-0.460442	0.191434	0.0165891	0.783828
HELLS	ENSG00000119969	-0.347096	0.144354	0.0166223	0.783828
EOGT	ENSG00000163378	0.523976	0.217926	0.0166272	0.783828
SPTY2D1	ENSG00000179119	0.352146	0.146535	0.0166822	0.783828
LINC01135	ENSG00000234807	0.573581	0.238862	0.0167653	0.783828
JPH2	ENSG00000149596	-0.510226	0.212573	0.0168139	0.783828
NA	ENSG00000256178	0.569291	0.237219	0.0168311	0.783828
SNHG1	ENSG00000255717	0.337126	0.14054	0.0168791	0.783828
TLR2	ENSG00000137462	0.443567	0.184978	0.0169179	0.783828
NA	ENSG00000204055	0.568929	0.237297	0.0169361	0.783828
NA	ENSG00000261668	-0.487595	0.203458	0.0169821	0.783828
MRPS31P4	ENSG00000250299	0.509022	0.21242	0.0169927	0.783828
NA	ENSG00000258337	-0.497226	0.207577	0.0170352	0.783828
SWAP70	ENSG00000133789	0.392236	0.163756	0.0170413	0.783828
FGFR1	ENSG00000077782	-0.365168	0.152468	0.01705	0.783828
SKA1	ENSG00000154839	-0.394453	0.164713	0.0170617	0.783828
SH2D6	ENSG00000152292	-0.535276	0.223617	0.0171114	0.783828
VKORC1L1	ENSG00000196715	0.323999	0.13545	0.0171897	0.783828
PCDHGB2	ENSG00000253910	0.563108	0.235418	0.0171931	0.783828
ZC3H12D	ENSG00000178199	-0.393299	0.164429	0.0171952	0.783828
FRG1-DT	ENSG00000245685	-0.574175	0.240188	0.017259	0.783828
EIF3A	ENSG00000107581	0.303747	0.127126	0.0173137	0.783828
SEC63	ENSG00000025796	0.228588	0.0957368	0.0173914	0.783828
C3AR1	ENSG00000171860	0.449988	0.188467	0.0173942	0.783828
KNTC1	ENSG00000184445	-0.361203	0.151284	0.0173958	0.783828
YTHDC2	ENSG00000047188	0.346563	0.14518	0.0174167	0.783828
C1DP5	ENSG00000254965	-0.536655	0.224942	0.0174816	0.783828
TOR1A	ENSG00000136827	0.534703	0.224155	0.0174973	0.783828
NA	ENSG00000225421	-0.44091	0.184915	0.0175451	0.783828
KAT7	ENSG00000136504	-0.423789	0.177778	0.0175724	0.783828
TBC1D31	ENSG00000156787	-0.423978	0.177858	0.0175729	0.783828
FLNC	ENSG00000128591	-0.437562	0.183561	0.0175761	0.783828
NDUFV3	ENSG00000160194	0.566192	0.237654	0.0176383	0.783828
HYPK	ENSG00000242028	0.411255	0.172621	0.0176385	0.783828
CDC25C	ENSG00000158402	-0.458642	0.192534	0.0176516	0.783828
C1orf210	ENSG00000253313	-0.365947	0.153823	0.0178	0.785993
PNO1	ENSG00000115946	0.404807	0.170168	0.0178068	0.785993
CAVIN1	ENSG00000177469	-0.410189	0.172556	0.0178897	0.785993
GNA12	ENSG00000146535	0.454128	0.191125	0.0179401	0.785993
TMEM241	ENSG00000134490	0.520463	0.219063	0.0179507	0.785993
M6PR	ENSG00000003056	0.337396	0.142051	0.0179833	0.785993
ANO5	ENSG00000171714	-0.506639	0.213612	0.0181479	0.785993
RPS3	ENSG00000149273	0.282907	0.119405	0.0182672	0.785993
NA	ENSG00000188987	-0.361995	0.152815	0.0182903	0.785993
TMCC2	ENSG00000133069	-0.521829	0.220489	0.0183953	0.785993
DEPDC1	ENSG00000024526	-0.383665	0.162166	0.0184352	0.785993
SYT15	ENSG00000204176	0.526489	0.222623	0.0184814	0.785993
TSHZ1	ENSG00000179981	-0.309429	0.130851	0.0184912	0.785993
SNHG17	ENSG00000196756	0.41547	0.175818	0.0185737	0.785993
ELF1	ENSG00000120690	0.344247	0.145695	0.0185874	0.785993
ZNF70	ENSG00000187792	0.439662	0.186157	0.0186373	0.785993
MAP6	ENSG00000171533	-0.523534	0.221682	0.0186442	0.785993
NA	ENSG00000231412	-0.413417	0.175064	0.0186506	0.785993
ANKRD13A	ENSG00000076513	-0.425427	0.180175	0.0186669	0.785993
ST18	ENSG00000147488	-0.526673	0.223159	0.0187222	0.785993
GABPB1	ENSG00000104064	-0.387325	0.164126	0.0187301	0.785993
PLAA	ENSG00000137055	0.354183	0.150159	0.0187899	0.785993
TNFSF13	ENSG00000161955	-0.424301	0.179923	0.0188139	0.785993
CASP9	ENSG00000132906	0.496476	0.210553	0.018828	0.785993
EIF4B	ENSG00000063046	0.268629	0.11396	0.0188641	0.785993
MOGAT2	ENSG00000166391	-0.386873	0.164171	0.0188997	0.785993
TAS2R63P	ENSG00000256019	-0.571466	0.24259	0.018942	0.785993
CYB5R2	ENSG00000166394	-0.504791	0.214326	0.018964	0.785993
DYNC2I2	ENSG00000119333	-0.222988	0.0948371	0.0191651	0.785993
KPNA2	ENSG00000182481	-0.260525	0.11083	0.0191956	0.785993
SGO2	ENSG00000163535	-0.335202	0.142611	0.019206	0.785993
REG4	ENSG00000134193	0.480906	0.204626	0.019221	0.785993
CCDC157	ENSG00000187860	0.443947	0.188943	0.0192486	0.785993
TBCA	ENSG00000171530	0.416375	0.177215	0.0192532	0.785993
SLC16A10	ENSG00000112394	-0.447474	0.190462	0.0192602	0.785993
CUL4A	ENSG00000139842	0.431819	0.183804	0.0192631	0.785993
NA	ENSG00000212195	0.534348	0.227455	0.0192683	0.785993
IGFBP5	ENSG00000115461	-0.501728	0.213587	0.0192782	0.785993
EPB41L4A-AS1	ENSG00000224032	0.437312	0.186219	0.0193132	0.785993
NOMO2	ENSG00000185164	0.4685	0.199522	0.0193262	0.785993
STRN	ENSG00000115808	-0.286342	0.121951	0.0193315	0.785993
TGM2	ENSG00000198959	-0.464647	0.197908	0.0193427	0.785993
FAM174C	ENSG00000228300	-0.260642	0.111085	0.0194183	0.785993
NFAM1	ENSG00000235568	0.438577	0.186964	0.0194456	0.785993
CEP97	ENSG00000182504	-0.409557	0.174739	0.019547	0.785993
ATP5PB	ENSG00000116459	-0.248131	0.10589	0.019574	0.785993
NA	ENSG00000150076	-0.55541	0.237165	0.0196481	0.785993
NFKBID	ENSG00000167604	0.442577	0.18899	0.0196521	0.785993
NA	ENSG00000267288	0.556831	0.237809	0.0196676	0.785993
FAR2P2	ENSG00000178162	-0.42457	0.18133	0.0196717	0.785993
KIF18A	ENSG00000121621	-0.389425	0.166338	0.0196854	0.785993
RPL14	ENSG00000188846	0.307256	0.13126	0.0197032	0.785993
HLA-DMA	ENSG00000204257	0.348254	0.148787	0.0197135	0.785993
LYSMD4	ENSG00000183060	0.537995	0.230122	0.0198571	0.78971
CCDC18-AS1	ENSG00000223745	0.405363	0.173426	0.019883	0.78971
HMGN1P1	ENSG00000259318	0.522832	0.223867	0.0199837	0.791176
EXD3	ENSG00000187609	0.233499	0.0999902	0.0199964	0.791176
RPS2	ENSG00000140988	0.401421	0.171972	0.0200492	0.791751
RNU1-28P	ENSG00000206588	0.555417	0.238276	0.0202211	0.793772
NA	ENSG00000259132	0.460316	0.197493	0.0202312	0.793772
H1-10	ENSG00000184897	-0.260596	0.111848	0.0202784	0.793772
PARL	ENSG00000175193	0.426093	0.18289	0.0202856	0.793772
HEPACAM2	ENSG00000188175	0.319468	0.137186	0.0203417	0.793772
DNAJC30	ENSG00000176410	-0.44558	0.191613	0.0205194	0.793772
HNRNPLL	ENSG00000143889	-0.377976	0.162607	0.0205703	0.793772
SARAF	ENSG00000133872	0.334701	0.144062	0.0206332	0.793772
BRCA1	ENSG00000012048	-0.363291	0.156386	0.0206481	0.793772
LARS2	ENSG00000011376	-0.418285	0.18008	0.0206631	0.793772
NIPAL3	ENSG00000001461	-0.408604	0.175947	0.0206877	0.793772
NDUFS6	ENSG00000145494	0.357328	0.153904	0.020718	0.793772
EIF5A2	ENSG00000163577	-0.462611	0.199276	0.0207343	0.793772
SCARNA1	ENSG00000252947	0.426697	0.183854	0.0207678	0.793772
NA	ENSG00000213939	0.361863	0.155946	0.0207896	0.793772
IGLV3-25	ENSG00000211659	-0.496615	0.214056	0.0208122	0.793772
FREM2	ENSG00000150893	-0.504983	0.217698	0.0208331	0.793772
CERT1	ENSG00000113163	0.254082	0.109562	0.0208642	0.793772
NA	ENSG00000224152	-0.475081	0.204926	0.0209064	0.793772
AKR1B15	ENSG00000227471	-0.51803	0.223473	0.0209183	0.793772
TMEM87B	ENSG00000153214	0.321741	0.13881	0.0209314	0.793772
PTGER3	ENSG00000050628	-0.464644	0.20054	0.0209801	0.793772
RPS20	ENSG00000008988	0.342188	0.147781	0.0210603	0.793772
STK35	ENSG00000125834	-0.319004	0.13777	0.0210618	0.793772
TMEM199	ENSG00000244045	0.461564	0.199412	0.0211095	0.793772
TMEM81	ENSG00000174529	0.535261	0.231266	0.0211169	0.793772
TMEM53	ENSG00000126106	0.395734	0.171112	0.021215	0.793772
IGLV1-36	ENSG00000211655	-0.538521	0.232946	0.0212666	0.793772
MEX3A	ENSG00000254726	-0.545293	0.235939	0.0213015	0.793772
RANBP2	ENSG00000153201	0.245791	0.106351	0.0213033	0.793772
RPL37A	ENSG00000197756	0.244101	0.105752	0.0214648	0.793772
TFEC	ENSG00000105967	0.305879	0.132516	0.0214654	0.793772
EMC6	ENSG00000127774	0.357714	0.15502	0.021505	0.793772
STIL	ENSG00000123473	-0.417398	0.181059	0.02163	0.793772
H3C12	ENSG00000197153	-0.371649	0.161234	0.0216462	0.793772
NOTCH4	ENSG00000204301	-0.417269	0.181038	0.0216547	0.793772
ASPA	ENSG00000108381	-0.376357	0.163302	0.0216663	0.793772
ZNF331	ENSG00000130844	0.407715	0.176923	0.0216771	0.793772
SEC23IP	ENSG00000107651	0.297259	0.129002	0.0216875	0.793772
RPS27	ENSG00000177954	0.305885	0.13278	0.0217218	0.793772
CYB5D1	ENSG00000182224	-0.532622	0.231292	0.0217719	0.793772
FBLN1	ENSG00000077942	-0.323626	0.140545	0.0217808	0.793772
NA	ENSG00000272953	0.494485	0.214772	0.0217965	0.793772
GPNMB	ENSG00000136235	0.506391	0.220148	0.0219191	0.793772
ALG10B	ENSG00000175548	0.404566	0.176	0.0220081	0.793772
FAU	ENSG00000149806	0.304634	0.132544	0.0220252	0.793772
TBC1D24	ENSG00000162065	-0.415985	0.180997	0.0220296	0.793772
ROCK1	ENSG00000067900	0.25168	0.109542	0.0220709	0.793772
EXOC3	ENSG00000180104	0.297048	0.129304	0.0220874	0.793772
CCDC162P	ENSG00000203799	0.414889	0.180618	0.022101	0.793772
NA	ENSG00000215346	-0.421785	0.183649	0.022122	0.793772
GUCY1B1	ENSG00000061918	-0.441167	0.192092	0.0221248	0.793772
SGO1	ENSG00000129810	-0.383285	0.166904	0.0221361	0.793772
C21orf91	ENSG00000154642	0.26649	0.116142	0.022248	0.793772
NA	ENSG00000248863	-0.471787	0.205725	0.022319	0.793772
PRELP	ENSG00000188783	-0.436011	0.190149	0.0223356	0.793772
MED21	ENSG00000152944	-0.372847	0.16272	0.022432	0.793772
NA	ENSG00000203504	0.497069	0.217011	0.0224795	0.793772
CARMN	ENSG00000249669	-0.408234	0.178276	0.0225161	0.793772
CDKL4	ENSG00000205111	-0.564622	0.24659	0.022527	0.793772
PLEKHO1	ENSG00000023902	-0.277329	0.121181	0.0225957	0.793772
PLEKHJ1	ENSG00000104886	0.229151	0.100153	0.022627	0.793772
NA	ENSG00000261705	-0.54061	0.236334	0.0226583	0.793772
RN7SL145P	ENSG00000244357	0.563295	0.246389	0.0227339	0.793772
PRSS22	ENSG00000005001	-0.528716	0.231437	0.0228347	0.793772
MESP2	ENSG00000188095	-0.504402	0.220801	0.0228388	0.793772
NA	ENSG00000218416	0.434984	0.190438	0.0228565	0.793772
PLEKHA8	ENSG00000106086	-0.479783	0.210135	0.0229106	0.793772
PSMA2	ENSG00000106588	-0.23406	0.102518	0.0229168	0.793772
HHAT	ENSG00000054392	0.415493	0.182024	0.0229456	0.793772
ZNF71	ENSG00000197951	0.392798	0.172084	0.0229473	0.793772
CEP55	ENSG00000138180	-0.336317	0.147348	0.0229548	0.793772
RBM17	ENSG00000134453	0.379944	0.166509	0.0229939	0.793772
POLR2M	ENSG00000255529	-0.346842	0.152011	0.0230008	0.793772
CUTC	ENSG00000119929	0.411967	0.18057	0.0230141	0.793772
FAM111B	ENSG00000189057	-0.308626	0.13531	0.0230491	0.793772
DENR	ENSG00000139726	0.290697	0.127474	0.0230757	0.793772
RPUSD3	ENSG00000156990	-0.366033	0.160529	0.0230924	0.793772
ZBTB6	ENSG00000186130	0.28403	0.124705	0.0232457	0.797715
CUEDC2	ENSG00000107874	-0.398528	0.175137	0.0233716	0.800352
NA	ENSG00000141720	-0.31866	0.140067	0.0233999	0.800352
NA	ENSG00000254528	0.521873	0.229467	0.0234466	0.800629
SLC25A1	ENSG00000100075	-0.255229	0.112334	0.0235824	0.803068
TIMELESS	ENSG00000111602	-0.344452	0.151642	0.0236174	0.803068
ZNF668	ENSG00000167394	-0.277609	0.122232	0.0236368	0.803068
COX7A1	ENSG00000161281	-0.439192	0.193465	0.0236993	0.803068
KLK11	ENSG00000167757	-0.494464	0.217914	0.0237642	0.803068
CRYBB2P1	ENSG00000100058	-0.446358	0.196792	0.0238198	0.803068
CSRP1	ENSG00000159176	-0.349816	0.154303	0.0238872	0.803068
TNS1	ENSG00000079308	-0.365535	0.161269	0.0239154	0.803068
SNORA22	ENSG00000206634	0.426463	0.188241	0.0239836	0.803068
CCDC93	ENSG00000125633	0.359797	0.158819	0.0239879	0.803068
CCNB1	ENSG00000134057	-0.333565	0.147265	0.024011	0.803068
CCNB1IP1	ENSG00000100814	0.340466	0.150314	0.0240136	0.803068
PLEKHN1	ENSG00000187583	0.497866	0.219933	0.0240952	0.803068
RPL29	ENSG00000162244	0.393405	0.173817	0.0241195	0.803068
HSD17B1	ENSG00000108786	-0.543308	0.24005	0.0241199	0.803068
TUBB4B	ENSG00000188229	0.302276	0.133595	0.0241627	0.803068
DNAJC21	ENSG00000168724	0.295782	0.130739	0.0241778	0.803068
SNHG21	ENSG00000250988	0.532005	0.235224	0.0242207	0.803202
LYZ	ENSG00000090382	0.457736	0.202506	0.0243042	0.804684
NDUFS4	ENSG00000164258	0.297991	0.131955	0.0244346	0.806144
PEG10	ENSG00000242265	-0.422648	0.187195	0.0244651	0.806144
MFSD6L	ENSG00000185156	-0.427184	0.189224	0.0244799	0.806144
NA	ENSG00000256571	0.442772	0.196256	0.0245726	0.806144
INVS	ENSG00000119509	-0.506131	0.22444	0.0246365	0.806144
RN7SKP253	ENSG00000252233	-0.506428	0.2246	0.0246542	0.806144
TRMT112	ENSG00000173113	-0.340685	0.151215	0.0247698	0.806144
SNORD17	ENSG00000212232	0.441385	0.195937	0.0247881	0.806144
MSR1	ENSG00000038945	0.480593	0.213385	0.024817	0.806144
CORO2B	ENSG00000103647	-0.508334	0.225777	0.024865	0.806144
HTR7	ENSG00000148680	0.485365	0.215595	0.024878	0.806144
AMOTL2	ENSG00000114019	-0.439214	0.195137	0.0249085	0.806144
LAPTM5	ENSG00000162511	0.320527	0.142413	0.024916	0.806144
MMRN1	ENSG00000138722	-0.463366	0.205943	0.0249618	0.806144
ANAPC2	ENSG00000176248	0.271166	0.120546	0.0249923	0.806144
UGT2B7	ENSG00000171234	0.377921	0.168063	0.025044	0.806144
BCL2L2	ENSG00000129473	0.421247	0.187334	0.0250474	0.806144
LINC00520	ENSG00000258791	0.489786	0.217935	0.0251272	0.806144
SLCO3A1	ENSG00000176463	-0.381397	0.169721	0.0251392	0.806144
PCOLCE	ENSG00000106333	-0.328775	0.146343	0.0251777	0.806144
CNST	ENSG00000162852	-0.426594	0.189945	0.025225	0.806144
TEX30	ENSG00000151287	-0.439303	0.195607	0.0252267	0.806144
MELK	ENSG00000165304	-0.304627	0.135657	0.0252444	0.806144
CXCL16	ENSG00000161921	0.441142	0.196609	0.0253622	0.80866
FXYD6	ENSG00000137726	-0.360025	0.16053	0.0254292	0.809085
RDH11	ENSG00000072042	-0.358727	0.159978	0.0254538	0.809085
MS4A6A	ENSG00000110077	0.409079	0.182507	0.0255127	0.809508
NA	ENSG00000256018	-0.360447	0.160888	0.0255837	0.809508
DMAP1	ENSG00000178028	0.370514	0.165397	0.0255971	0.809508
S1PR2	ENSG00000267534	-0.408643	0.182547	0.0257016	0.809508
KIFBP	ENSG00000198954	0.33678	0.150466	0.0257225	0.809508
NPM1	ENSG00000181163	0.246748	0.110252	0.0257369	0.809508
RN7SL5P	ENSG00000265735	0.334521	0.149515	0.0257794	0.809508
COL19A1	ENSG00000082293	-0.426745	0.190848	0.0258669	0.809508
MYH10	ENSG00000133026	-0.48168	0.21546	0.0258974	0.809508
NA	ENSG00000260352	0.494123	0.221069	0.0259263	0.809508
RNU1-2	ENSG00000207005	0.523507	0.234255	0.0259508	0.809508
NOTCH2	ENSG00000134250	-0.410178	0.183574	0.0259764	0.809508
ORC6	ENSG00000091651	-0.386434	0.17298	0.0260038	0.809508
FPR3	ENSG00000187474	0.452935	0.202763	0.0260147	0.809508
BTN2A3P	ENSG00000124549	-0.495714	0.222168	0.0261848	0.813577
AIF1	ENSG00000204472	0.41294	0.185221	0.0263059	0.814236
SEC61B	ENSG00000106803	0.294949	0.132298	0.0263071	0.814236
PKD1L2	ENSG00000166473	-0.48631	0.218222	0.026369	0.814236
BIRC5	ENSG00000089685	-0.320915	0.144057	0.0264239	0.814236
SMIM20	ENSG00000250317	0.437075	0.196256	0.0264662	0.814236
SYNM	ENSG00000182253	-0.42548	0.19114	0.0265371	0.814236
NA	ENSG00000271793	-0.523968	0.235435	0.0265693	0.814236
CEMIP2	ENSG00000135048	0.407461	0.183203	0.0266664	0.814236
PLCG2	ENSG00000197943	-0.383636	0.172503	0.0266774	0.814236
H2BC11	ENSG00000124635	-0.353456	0.158976	0.0267182	0.814236
ADAM32	ENSG00000197140	0.5102	0.229528	0.0267534	0.814236
MPHOSPH8	ENSG00000196199	0.456385	0.205347	0.026775	0.814236
PARP11	ENSG00000111224	-0.463627	0.20862	0.0267853	0.814236
GADD45B	ENSG00000099860	0.44143	0.198744	0.0268703	0.814236
NA	ENSG00000219023	0.538109	0.242289	0.0268818	0.814236
FAT3	ENSG00000165323	-0.479919	0.216119	0.0269032	0.814236
EPB41L1	ENSG00000088367	0.305634	0.137652	0.026923	0.814236
RHBDF1	ENSG00000007384	0.324845	0.14644	0.0270636	0.814236
NA	ENSG00000077809	-0.444476	0.200375	0.0270678	0.814236
LMNB1	ENSG00000113368	-0.30406	0.137138	0.0271392	0.814236
ANK2	ENSG00000145362	-0.350804	0.158229	0.0271475	0.814236
ATAT1	ENSG00000137343	0.418563	0.188797	0.0271519	0.814236
LINC00639	ENSG00000259070	0.530191	0.239164	0.027162	0.814236
KIF7	ENSG00000166813	0.329102	0.148466	0.0271734	0.814236
TBC1D10A	ENSG00000099992	-0.319297	0.144058	0.0271897	0.814236
ASB8	ENSG00000177981	-0.324265	0.146452	0.0273487	0.816735
AMDHD2	ENSG00000162066	0.245333	0.110876	0.0274508	0.816735
IGSF21	ENSG00000117154	-0.494786	0.22363	0.0274613	0.816735
RABGEF1	ENSG00000154710	-0.538595	0.243535	0.0275276	0.816735
MADCAM1	ENSG00000099866	-0.436803	0.197528	0.0275435	0.816735
RPS15A	ENSG00000134419	0.262053	0.118551	0.0276041	0.816735
GPR89A	ENSG00000117262	-0.527392	0.238596	0.0276097	0.816735
SPRYD7	ENSG00000123178	0.391934	0.177413	0.0276962	0.816735
RNU1-1	ENSG00000206652	0.530347	0.24013	0.0277364	0.816735
SPIB	ENSG00000269404	-0.386589	0.175093	0.0277844	0.816735
HOOK1	ENSG00000134709	0.224597	0.10174	0.027808	0.816735
NA	ENSG00000260772	-0.446402	0.202366	0.0279244	0.816735
BUB1B	ENSG00000156970	-0.342785	0.155397	0.0279282	0.816735
EIF3D	ENSG00000100353	0.24996	0.113319	0.0279319	0.816735
P4HB	ENSG00000185624	0.236594	0.107273	0.0279516	0.816735
TPT1P10	ENSG00000180221	0.513695	0.232928	0.0279619	0.816735
SNHG8	ENSG00000269893	0.455401	0.206523	0.0279827	0.816735
TICRR	ENSG00000140534	-0.338156	0.153373	0.0280038	0.816735
FOXP1	ENSG00000114861	-0.296372	0.134438	0.0280231	0.816735
CHST3	ENSG00000122863	-0.397557	0.180443	0.0281149	0.818257
FKBP7	ENSG00000079150	-0.447556	0.20332	0.0282562	0.82058
RAB43	ENSG00000172780	-0.373404	0.169706	0.0283233	0.82058
UGT1A1	ENSG00000241635	-0.360515	0.163885	0.0283585	0.82058
PPP3R1	ENSG00000221823	0.248633	0.113057	0.028403	0.82058
MTND4P14	ENSG00000236254	-0.471105	0.214226	0.0284083	0.82058
RYR2	ENSG00000198626	-0.487425	0.221681	0.0284326	0.82058
NA	ENSG00000218418	0.495329	0.225402	0.028521	0.821929
SLC2A6	ENSG00000160326	-0.345357	0.157194	0.0285588	0.821929
NA	ENSG00000226853	-0.536293	0.24423	0.0286421	0.823182
NUP43	ENSG00000120253	-0.405349	0.184752	0.0287751	0.824822
CDC27	ENSG00000004897	-0.310642	0.141622	0.0288153	0.824822
DNAL1	ENSG00000119661	-0.437926	0.199687	0.0288441	0.824822
TMEM60	ENSG00000135211	0.364073	0.166056	0.0288873	0.824822
LGI4	ENSG00000153902	0.438746	0.200129	0.0288984	0.824822
KIAA1107	ENSG00000069712	-0.342662	0.156398	0.0289967	0.825726
NA	ENSG00000272746	0.478537	0.218432	0.02901	0.825726
NDRG3	ENSG00000101079	-0.427099	0.195119	0.0291462	0.828464
HP1BP3	ENSG00000127483	-0.419883	0.191876	0.0291907	0.828592
REEP1	ENSG00000068615	-0.415583	0.19016	0.0294021	0.830799
BMPR1A	ENSG00000107779	-0.388352	0.177732	0.0294309	0.830799
THBS2	ENSG00000186340	-0.443879	0.203155	0.0294392	0.830799
B3GNT9	ENSG00000237172	-0.411355	0.188292	0.0294592	0.830799
DNM2	ENSG00000079805	0.196929	0.0901511	0.0294761	0.830799
DNAJB2	ENSG00000135924	0.341365	0.156304	0.0295094	0.830799
SLC35B3	ENSG00000124786	0.338069	0.154927	0.0296474	0.83329
MKNK1	ENSG00000079277	0.414245	0.189902	0.0297046	0.83329
ZNF100	ENSG00000197020	-0.522331	0.239527	0.0297549	0.83329
ZNF776	ENSG00000152443	0.432749	0.198459	0.029765	0.83329
COMMD5	ENSG00000170619	0.367762	0.168703	0.02981	0.83329
ELN-AS1	ENSG00000232415	-0.460126	0.211158	0.0298756	0.83329
SNORA2A	ENSG00000206612	0.398149	0.182721	0.0298797	0.83329
CD248	ENSG00000174807	-0.41333	0.189756	0.0299387	0.833812
NA	ENSG00000271384	0.513989	0.236186	0.03009	0.83643
NA	ENSG00000219529	-0.532633	0.244859	0.0301608	0.83643
SLC1A3	ENSG00000079215	0.457774	0.210456	0.0301695	0.83643
UBXN1	ENSG00000162191	0.377104	0.17345	0.030246	0.83643
TPGS2	ENSG00000134779	-0.460593	0.211853	0.0302474	0.83643
RPL27	ENSG00000131469	0.299698	0.137912	0.0303244	0.83643
NA	ENSG00000215447	-0.444617	0.20463	0.030348	0.83643
ZSWIM5	ENSG00000162415	-0.344509	0.158579	0.0303715	0.83643
NAP1L4P1	ENSG00000177173	0.472408	0.217484	0.0303965	0.83643
NA	ENSG00000267067	0.509513	0.234644	0.0304514	0.836489
SRRT	ENSG00000087087	0.282489	0.130144	0.0305149	0.836489
OAZ3	ENSG00000143450	-0.508848	0.234544	0.0305965	0.836489
PKHD1L1	ENSG00000205038	-0.455535	0.209972	0.0305978	0.836489
NTN1	ENSG00000065320	-0.363105	0.167396	0.0306257	0.836489
TACC3	ENSG00000013810	-0.313554	0.144675	0.0307664	0.836489
SNORA71A	ENSG00000225091	0.451466	0.208529	0.0309429	0.836489
RBPJ	ENSG00000168214	-0.292121	0.134934	0.0309493	0.836489
FIGNL1	ENSG00000132436	-0.34655	0.160076	0.0309505	0.836489
JAM2	ENSG00000154721	-0.461035	0.21299	0.0309759	0.836489
GNB3	ENSG00000111664	-0.504326	0.233016	0.0309943	0.836489
SYNJ2BP	ENSG00000213463	-0.351548	0.162452	0.0310204	0.836489
SSX2IP	ENSG00000117155	-0.283816	0.13119	0.0310676	0.836489
RPL6	ENSG00000089009	0.252767	0.116866	0.0311079	0.836489
TUBA1C	ENSG00000167553	0.30838	0.142665	0.0312089	0.836489
NA	ENSG00000260966	0.357674	0.165493	0.0312325	0.836489
NA	ENSG00000266289	-0.495331	0.229211	0.0312512	0.836489
NA	ENSG00000272076	-0.504845	0.233635	0.031267	0.836489
CKS1B	ENSG00000173207	-0.321392	0.148749	0.031282	0.836489
HOXB3	ENSG00000120093	-0.332402	0.153859	0.031297	0.836489
METTL7A	ENSG00000185432	-0.309444	0.143239	0.0313051	0.836489
FANCG	ENSG00000221829	-0.388478	0.17987	0.0313486	0.836489
SBDS	ENSG00000126524	0.366647	0.169885	0.0314716	0.836489
NA	ENSG00000261529	-0.443857	0.205675	0.0314833	0.836489
MTND5P2	ENSG00000229622	0.454917	0.210815	0.0314951	0.836489
NA	ENSG00000264895	-0.373083	0.17298	0.0315815	0.836489
VN1R81P	ENSG00000268357	-0.533464	0.247359	0.031594	0.836489
NA	ENSG00000267313	0.506894	0.235077	0.0316217	0.836489
DCXR	ENSG00000169738	-0.298373	0.13838	0.0316297	0.836489
SNHG7	ENSG00000233016	0.439106	0.203704	0.0316748	0.836489
IST1	ENSG00000182149	-0.311903	0.144753	0.0317446	0.836489
LINC01725	ENSG00000233008	-0.438141	0.203377	0.0317757	0.836489
TNFRSF19	ENSG00000127863	-0.457312	0.212279	0.0317779	0.836489
NBL1	ENSG00000158747	-0.2381	0.110531	0.0317898	0.836489
MAPK4	ENSG00000141639	-0.465834	0.21628	0.0318135	0.836489
KATNAL1	ENSG00000102781	-0.403046	0.187188	0.0318681	0.836734
AGGF1P2	ENSG00000233435	0.524329	0.243567	0.0319037	0.836734
ANXA5	ENSG00000164111	0.380328	0.176806	0.0320312	0.839014
RPS25	ENSG00000118181	0.284355	0.132309	0.0321848	0.841973
BTBD19	ENSG00000222009	-0.451502	0.210217	0.0322952	0.843794
TTC30B	ENSG00000196659	-0.428376	0.19953	0.032364	0.844524
LINC02610	ENSG00000186235	0.507723	0.236608	0.0324511	0.845486
FERMT1	ENSG00000101311	-0.495255	0.230839	0.0324826	0.845486
NA	ENSG00000223343	-0.520024	0.242493	0.03256	0.846437
PI15	ENSG00000137558	-0.488494	0.228045	0.0327539	0.849578
CYP2W1	ENSG00000073067	-0.357819	0.167064	0.032777	0.849578
KMT5B	ENSG00000110066	0.27033	0.126236	0.032804	0.849578
SCIMP	ENSG00000161929	0.365068	0.170598	0.0329297	0.850457
NA	ENSG00000216775	-0.499053	0.233226	0.0329409	0.850457
PICK1	ENSG00000100151	0.30414	0.142182	0.0329976	0.850457
PPP1R14B-AS1	ENSG00000256940	-0.493712	0.230849	0.0330313	0.850457
PLD3	ENSG00000105223	0.294081	0.137544	0.0330791	0.850457
NA	ENSG00000259826	-0.515836	0.24128	0.0330935	0.850457
RRM2	ENSG00000171848	-0.301575	0.141086	0.0331256	0.850457
ZNF200	ENSG00000010539	0.480583	0.225092	0.0333281	0.853216
SH2B1	ENSG00000178188	0.230315	0.107887	0.0333509	0.853216
ZNF420	ENSG00000197050	0.354889	0.166358	0.0334735	0.853216
FERMT2	ENSG00000073712	-0.391188	0.183404	0.0335024	0.853216
ABCB6	ENSG00000115657	-0.365064	0.17124	0.0335887	0.853216
EXOC7	ENSG00000182473	0.243551	0.114259	0.0336148	0.853216
MRGPRF	ENSG00000172935	-0.371244	0.174218	0.0336693	0.853216
SEPSECS	ENSG00000109618	-0.313497	0.147173	0.0337355	0.853216
ITPRID1	ENSG00000180347	-0.504494	0.237137	0.0339593	0.853216
IRF5	ENSG00000128604	0.390329	0.183495	0.0339798	0.853216
NA	ENSG00000124593	-0.351899	0.1655	0.0340553	0.853216
SNHG20	ENSG00000234912	0.404985	0.190469	0.0340584	0.853216
PHC1P1	ENSG00000179899	-0.471562	0.221818	0.0340879	0.853216
UBALD2	ENSG00000185262	-0.312063	0.146818	0.0341206	0.853216
AMZ2	ENSG00000196704	0.339583	0.159786	0.034143	0.853216
MEF2C-AS1	ENSG00000248309	-0.453641	0.213489	0.0341716	0.853216
DDX58	ENSG00000107201	-0.50339	0.237073	0.0343015	0.853216
PRC1	ENSG00000198901	-0.317837	0.149693	0.0343092	0.853216
ZNF473	ENSG00000142528	-0.420397	0.198015	0.0343262	0.853216
ADPGK	ENSG00000159322	0.33644	0.158501	0.0343627	0.853216
DCBLD2	ENSG00000057019	-0.330003	0.155498	0.034396	0.853216
HDAC7	ENSG00000061273	-0.265073	0.12491	0.0344059	0.853216
SGSH	ENSG00000181523	0.290984	0.137139	0.0344312	0.853216
C1QC	ENSG00000159189	0.361896	0.170647	0.0345232	0.853216
GRB7	ENSG00000141738	-0.351884	0.165939	0.0345366	0.853216
A2M	ENSG00000175899	0.359363	0.169617	0.0346974	0.853216
C1orf112	ENSG00000000460	-0.374619	0.17682	0.0346996	0.853216
SNORA22C	ENSG00000207344	0.436675	0.206171	0.0347531	0.853216
MTRNR2L1	ENSG00000256618	-0.446817	0.210984	0.0347738	0.853216
NA	ENSG00000196374	-0.334688	0.158068	0.034809	0.853216
FCF1P1	ENSG00000227436	0.473555	0.223727	0.0348688	0.853216
ARID5A	ENSG00000196843	0.2713	0.128205	0.0349136	0.853216
VPS45	ENSG00000136631	-0.383361	0.181432	0.0351854	0.853216
NKD1	ENSG00000140807	-0.412594	0.195335	0.0352493	0.853216
GPATCH8	ENSG00000186566	-0.236093	0.11178	0.0352588	0.853216
GALM	ENSG00000143891	-0.305805	0.144801	0.0352784	0.853216
RXYLT1	ENSG00000118600	0.408518	0.193614	0.0354457	0.853216
CRIPT	ENSG00000119878	-0.255866	0.1213	0.0354983	0.853216
GET4	ENSG00000239857	0.276317	0.131009	0.0355158	0.853216
SPPL2A	ENSG00000138600	-0.284389	0.134855	0.0355417	0.853216
NPY5R	ENSG00000164129	-0.383207	0.181719	0.0355473	0.853216
NEO1	ENSG00000067141	-0.273806	0.129946	0.0356958	0.853216
ZNF536	ENSG00000198597	-0.380844	0.180774	0.0357251	0.853216
MYNN	ENSG00000085274	-0.271698	0.129011	0.0357893	0.853216
CENPE	ENSG00000138778	-0.321372	0.152657	0.0358609	0.853216
LRRC20	ENSG00000172731	-0.40371	0.191843	0.0359319	0.853216
KCP	ENSG00000135253	0.453305	0.21542	0.0359402	0.853216
EFCC1	ENSG00000114654	-0.41546	0.197457	0.0359602	0.853216
STUB1	ENSG00000103266	0.197892	0.0940685	0.0359912	0.853216
NOM1	ENSG00000146909	0.447486	0.212715	0.0359929	0.853216
UBE2Z	ENSG00000159202	0.292681	0.13913	0.0359965	0.853216
NA	ENSG00000216316	0.479987	0.22817	0.0359968	0.853216
NA	ENSG00000255310	-0.408976	0.194462	0.0360428	0.853216
GPR89B	ENSG00000188092	0.502847	0.23921	0.0361311	0.853216
GNG12	ENSG00000172380	-0.274781	0.130733	0.0361552	0.853216
NA	ENSG00000255176	-0.391102	0.186265	0.0363436	0.853216
CYP51A1P3	ENSG00000215223	0.518952	0.247191	0.0363709	0.853216
IGFBP7	ENSG00000163453	-0.373406	0.177886	0.036394	0.853216
HOXD11	ENSG00000128713	-0.511396	0.243738	0.0364827	0.853216
ATOH8	ENSG00000168874	-0.365563	0.17426	0.0365122	0.853216
ATP5MC2	ENSG00000135390	0.27298	0.130135	0.0365249	0.853216
SORD	ENSG00000140263	-0.402543	0.192015	0.0366361	0.853216
ICA1	ENSG00000003147	0.446336	0.212934	0.0366618	0.853216
RPL10AP6	ENSG00000226360	0.409466	0.195405	0.0367201	0.853216
XKR6	ENSG00000171044	-0.390509	0.186469	0.0368314	0.853216
JAZF1	ENSG00000153814	-0.376029	0.179638	0.0369182	0.853216
PWWP2AP1	ENSG00000226683	0.477011	0.227998	0.037016	0.853216
ARHGAP30	ENSG00000186517	0.213261	0.101969	0.0370822	0.853216
FN1	ENSG00000115414	-0.300067	0.143535	0.0371621	0.853216
HIF1AN	ENSG00000166135	0.217531	0.104065	0.037182	0.853216
CABP4	ENSG00000175544	0.474505	0.22705	0.0372236	0.853216
RELN	ENSG00000189056	-0.400085	0.191442	0.0372257	0.853216
KLHL24	ENSG00000114796	-0.256198	0.122598	0.0372359	0.853216
SH3RF1	ENSG00000154447	0.383286	0.183483	0.0373072	0.853216
CASP2	ENSG00000106144	-0.267613	0.128119	0.0373223	0.853216
LINC02193	ENSG00000260923	-0.447899	0.214481	0.0373663	0.853216
NA	ENSG00000267405	-0.468293	0.224346	0.0374494	0.853216
DIPK1B	ENSG00000165716	-0.445224	0.213308	0.0374616	0.853216
LINC02604	ENSG00000273142	0.413173	0.197958	0.0374673	0.853216
HMMR	ENSG00000072571	-0.332428	0.159281	0.037478	0.853216
SNORA27	ENSG00000207051	0.400005	0.1917	0.0375182	0.853216
NA	ENSG00000243199	0.338487	0.162271	0.0375797	0.853216
ALG5	ENSG00000120697	0.276194	0.132438	0.0376236	0.853216
NCBP1	ENSG00000136937	0.415654	0.199354	0.0376651	0.853216
LINC00623	ENSG00000226067	-0.44132	0.211722	0.0377176	0.853216
RPS24	ENSG00000138326	0.280941	0.13479	0.0377308	0.853216
PDE8A	ENSG00000073417	0.432769	0.207649	0.0377439	0.853216
NA	ENSG00000196138	0.381638	0.183133	0.0377625	0.853216
NA	ENSG00000224881	0.500106	0.239992	0.037771	0.853216
AMD1P3	ENSG00000249286	0.507528	0.243636	0.0378355	0.853216
HDGFL3	ENSG00000166503	-0.341372	0.163953	0.037928	0.853216
HSPA8	ENSG00000109971	0.399038	0.191655	0.037934	0.853216
RPS29	ENSG00000213741	0.319562	0.153521	0.037981	0.853216
OR8D4	ENSG00000181518	-0.482181	0.231727	0.0380496	0.853216
SDR42E1	ENSG00000184860	0.28296	0.135998	0.0380674	0.853216
TMEM86A	ENSG00000151117	0.404278	0.194406	0.0381649	0.853216
KANSL1L-AS1	ENSG00000229127	0.396998	0.190916	0.0381764	0.853216
FLRT2	ENSG00000185070	-0.356402	0.171445	0.0382346	0.853216
SNORA10	ENSG00000206811	0.428498	0.206146	0.0382522	0.853216
IGSF6	ENSG00000140749	0.416989	0.200637	0.0382784	0.853216
KIFC3	ENSG00000140859	-0.333659	0.16058	0.0383241	0.853216
CCDC80	ENSG00000091986	-0.357319	0.172005	0.038367	0.853216
MAB21L4	ENSG00000172478	-0.495521	0.238606	0.0384264	0.853216
SNHG29	ENSG00000175061	0.330738	0.159291	0.0384658	0.853216
PFDN2	ENSG00000143256	0.392433	0.189006	0.0384663	0.853216
ABCD4	ENSG00000119688	-0.321214	0.154768	0.0385461	0.853216
PTGER4	ENSG00000171522	0.378895	0.182562	0.0385473	0.853216
BDH2P1	ENSG00000232699	-0.456131	0.219791	0.0385599	0.853216
KIFC1	ENSG00000237649	-0.326703	0.157434	0.0385718	0.853216
ETHE1	ENSG00000105755	-0.251159	0.121039	0.0385849	0.853216
CD177	ENSG00000204936	-0.490158	0.236241	0.038604	0.853216
RPA3	ENSG00000106399	-0.335036	0.161482	0.0386105	0.853216
NA	ENSG00000240040	-0.450624	0.217214	0.0386285	0.853216
TMEM67	ENSG00000164953	-0.475535	0.229232	0.038637	0.853216
NA	ENSG00000235888	-0.483827	0.233259	0.0386614	0.853216
KIF2C	ENSG00000142945	-0.336871	0.162572	0.0388549	0.853216
CWF19L2	ENSG00000152404	0.349878	0.168863	0.0388715	0.853216
KCTD7	ENSG00000243335	0.503833	0.24343	0.0390817	0.853216
UBE2C	ENSG00000175063	-0.344485	0.166492	0.039143	0.853216
NA	ENSG00000167383	-0.480773	0.232365	0.0391457	0.853216
BTG3	ENSG00000154640	-0.289913	0.140183	0.039235	0.853216
B4GALT7	ENSG00000027847	0.31132	0.150536	0.0392381	0.853216
NA	ENSG00000234086	-0.485968	0.235042	0.0392844	0.853216
PALD1	ENSG00000107719	0.3161	0.152887	0.0392876	0.853216
GINS3	ENSG00000181938	-0.384594	0.186106	0.0393838	0.853216
MEIS1	ENSG00000143995	-0.352161	0.170436	0.0394115	0.853216
SRSF5	ENSG00000100650	0.307619	0.148886	0.0394217	0.853216
NA	ENSG00000272510	0.478966	0.23182	0.0394228	0.853216
CRABP2	ENSG00000143320	-0.486947	0.235682	0.0394233	0.853216
PMS2CL	ENSG00000187953	-0.43195	0.209069	0.0394279	0.853216
ARFGEF3	ENSG00000112379	0.323323	0.156573	0.0395292	0.853216
UFL1	ENSG00000014123	0.260196	0.126014	0.0395461	0.853216
ARMH3	ENSG00000120029	0.308868	0.149591	0.0395532	0.853216
KLK15	ENSG00000174562	0.469407	0.227358	0.039565	0.853216
LINC02256	ENSG00000261064	0.399774	0.193698	0.0396336	0.853216
CUL1	ENSG00000055130	0.355018	0.172074	0.0397034	0.853216
KIF14	ENSG00000118193	-0.33687	0.16342	0.0398742	0.853216
ETV6	ENSG00000139083	-0.275791	0.133877	0.0400043	0.853216
PHLDA2	ENSG00000181649	0.296982	0.144201	0.040055	0.853216
MMP25-AS1	ENSG00000261971	-0.395172	0.191881	0.0400579	0.853216
EIF5AP3	ENSG00000267346	0.456638	0.221734	0.040065	0.853216
COQ6	ENSG00000119723	-0.453716	0.220322	0.0400714	0.853216
ZNF713	ENSG00000178665	-0.478761	0.232484	0.0400718	0.853216
SAMD13	ENSG00000203943	-0.350791	0.170348	0.0400777	0.853216
CTNNBL1	ENSG00000132792	0.340461	0.165477	0.0402527	0.853216
GPR161	ENSG00000143147	-0.40979	0.199193	0.0402714	0.853216
BUB1	ENSG00000169679	-0.354741	0.172444	0.0402827	0.853216
NA	ENSG00000255318	-0.481183	0.233998	0.0403587	0.853216
PSTPIP2	ENSG00000152229	-0.481213	0.234019	0.0403643	0.853216
MAK16	ENSG00000198042	0.289671	0.140873	0.040367	0.853216
CAVIN2	ENSG00000168497	-0.419828	0.204176	0.0403726	0.853216
GET1	ENSG00000182093	-0.440995	0.21448	0.0403813	0.853216
HNRNPA1P10	ENSG00000214223	0.35735	0.173822	0.0404086	0.853216
B4GALNT4	ENSG00000182272	-0.445483	0.216733	0.0404459	0.853216
RPLP1	ENSG00000137818	0.444823	0.216439	0.0404719	0.853216
OVOL2	ENSG00000125850	-0.331582	0.161357	0.040494	0.853216
TPX2	ENSG00000088325	-0.303308	0.147625	0.0405304	0.853216
NQO2	ENSG00000124588	0.434482	0.211482	0.0405415	0.853216
NA	ENSG00000259319	0.506723	0.24665	0.0405461	0.853216
C9orf139	ENSG00000180539	0.45297	0.220581	0.0406326	0.853216
AGTR1	ENSG00000144891	-0.439259	0.213921	0.0406476	0.853216
SNX2	ENSG00000205302	-0.242849	0.118288	0.040681	0.853216
PHF11	ENSG00000136147	-0.38254	0.186343	0.0406959	0.853216
NA	ENSG00000215428	0.374997	0.18267	0.0406977	0.853216
NA	ENSG00000196532	-0.295474	0.143945	0.0407147	0.853216
RN7SL728P	ENSG00000241144	-0.438724	0.213777	0.0407577	0.853216
SUCLA2	ENSG00000136143	0.359989	0.175493	0.0408498	0.853216
CHRNA7	ENSG00000175344	0.460414	0.224503	0.040898	0.853216
UBE2N	ENSG00000177889	-0.225718	0.110064	0.0408993	0.853216
PBX3	ENSG00000167081	-0.423656	0.206586	0.0409042	0.853216
LAMP3	ENSG00000078081	-0.346812	0.169115	0.0409051	0.853216
BCYRN1	ENSG00000236824	0.449454	0.219251	0.0409819	0.853216
LBR	ENSG00000143815	-0.286513	0.139787	0.0410127	0.853216
EPB41L5	ENSG00000115109	0.300038	0.1464	0.0410322	0.853216
GOLGA8K	ENSG00000249931	0.473359	0.231074	0.041123	0.853216
CLC	ENSG00000105205	-0.402177	0.196332	0.041129	0.853216
MUSK	ENSG00000030304	-0.38059	0.185808	0.0411446	0.853216
POLQ	ENSG00000051341	-0.307325	0.150044	0.0411517	0.853216
DBH-AS1	ENSG00000225756	0.437747	0.213759	0.041189	0.853216
CAVIN3	ENSG00000170955	-0.345725	0.168829	0.0411961	0.853216
NOS2	ENSG00000007171	-0.403628	0.197161	0.0412521	0.853216
SNORD83B	ENSG00000209480	0.39368	0.192323	0.0412757	0.853216
RASAL2-AS1	ENSG00000224687	-0.49198	0.240384	0.0413077	0.853216
PARPBP	ENSG00000185480	-0.321573	0.157162	0.0413593	0.853216
NDUFAF5	ENSG00000101247	0.429281	0.20982	0.0413766	0.853216
PPCS	ENSG00000127125	0.294616	0.144	0.0413767	0.853216
ZBTB43	ENSG00000169155	0.41571	0.203215	0.041404	0.853216
ADCY9	ENSG00000162104	-0.319934	0.156408	0.0414204	0.853216
ANLN	ENSG00000011426	-0.316404	0.154688	0.0414276	0.853216
NA	ENSG00000261351	-0.508123	0.248451	0.0414536	0.853216
INTS14	ENSG00000138614	0.321912	0.157449	0.0415151	0.853216
MRM3	ENSG00000171861	0.383646	0.187673	0.041547	0.853216
CDPF1	ENSG00000205643	0.420771	0.205852	0.0415649	0.853216
MELTF	ENSG00000163975	0.301759	0.14768	0.0416357	0.853216
LINC02453	ENSG00000245017	-0.499581	0.244512	0.0416517	0.853216
PPP3CB-AS1	ENSG00000221817	0.432573	0.211756	0.04169	0.853216
EMP2	ENSG00000213853	-0.368026	0.180179	0.0417129	0.853216
AEBP1	ENSG00000106624	-0.284165	0.139144	0.0417447	0.853216
DTNA	ENSG00000134769	-0.418495	0.205032	0.0418558	0.853216
GOPC	ENSG00000047932	0.283569	0.139003	0.041966	0.853216
FAM171B	ENSG00000144369	-0.386358	0.189392	0.0419688	0.853216
ATF5	ENSG00000169136	0.381384	0.186959	0.0419752	0.853216
MAP1A	ENSG00000166963	-0.379768	0.186187	0.041997	0.853216
RNU1-27P	ENSG00000206596	0.476756	0.233766	0.042022	0.853216
CRABP1	ENSG00000166426	0.439669	0.215598	0.0420384	0.853216
STX17-AS1	ENSG00000255145	-0.482733	0.236721	0.042043	0.853216
GANC	ENSG00000214013	-0.385694	0.189177	0.0420877	0.853216
E2F8	ENSG00000129173	-0.355509	0.174382	0.0421008	0.853216
RPSAP36	ENSG00000243175	-0.384851	0.18889	0.0422256	0.853216
RAP1GDS1	ENSG00000138698	-0.323062	0.158606	0.0422801	0.853216
P2RX4	ENSG00000135124	0.355431	0.174727	0.0425514	0.853216
EIF3H	ENSG00000147677	0.296423	0.145757	0.0426047	0.853216
MTMR7	ENSG00000003987	-0.435701	0.214253	0.0426149	0.853216
NAPB	ENSG00000125814	-0.459364	0.225917	0.0426402	0.853216
GTF2H2	ENSG00000145736	0.489642	0.240865	0.042689	0.853216
DMRT2	ENSG00000173253	-0.484938	0.238562	0.0426988	0.853216
LIPA	ENSG00000107798	0.418275	0.205783	0.0427143	0.853216
OGDHL	ENSG00000197444	-0.485777	0.239043	0.0427572	0.853216
IL4R	ENSG00000077238	0.292933	0.144184	0.0428098	0.853216
RPS6	ENSG00000137154	0.26838	0.132167	0.0429173	0.853216
CTSW	ENSG00000172543	0.455489	0.224318	0.042923	0.853216
OPRL1	ENSG00000125510	-0.411555	0.202693	0.0429346	0.853216
MRPL21	ENSG00000197345	0.390445	0.192542	0.0431998	0.853216
SCNM1	ENSG00000163156	-0.377304	0.186073	0.0432117	0.853216
WASL-DT	ENSG00000272686	-0.311842	0.153793	0.0432165	0.853216
PPP4R3A	ENSG00000100796	0.351134	0.173212	0.0432672	0.853216
ERMP1	ENSG00000099219	-0.364254	0.17972	0.0433081	0.853216
AACS	ENSG00000081760	-0.337641	0.166688	0.0434319	0.853216
NA	ENSG00000265413	0.487542	0.240907	0.0436188	0.853216
HELZ	ENSG00000198265	-0.220374	0.108895	0.0436236	0.853216
EEF2	ENSG00000167658	0.22439	0.110909	0.0436784	0.853216
TGIF2	ENSG00000118707	-0.289177	0.14294	0.043692	0.853216
AKAP11	ENSG00000023516	0.211221	0.104411	0.0437013	0.853216
NECTIN4	ENSG00000143217	0.429868	0.212565	0.0437723	0.853216
CCDC150	ENSG00000144395	-0.373953	0.18497	0.0438345	0.853216
C19orf18	ENSG00000177025	0.477013	0.236006	0.0438867	0.853216
ERG28	ENSG00000133935	-0.393078	0.194537	0.0439502	0.853216
RNF6	ENSG00000127870	0.26899	0.133126	0.0439515	0.853216
CROCCP2	ENSG00000215908	0.38344	0.189781	0.043965	0.853216
MTCL1	ENSG00000168502	-0.418338	0.207113	0.0440256	0.853216
DCAF1	ENSG00000145041	0.307678	0.152353	0.0440617	0.853216
SNORA47	ENSG00000238961	0.399429	0.197803	0.0440805	0.853216
PRKCI	ENSG00000163558	-0.283488	0.140394	0.0440901	0.853216
NA	ENSG00000268912	-0.47005	0.232901	0.0441941	0.853216
GOLGA8H	ENSG00000261794	-0.450618	0.223361	0.0442778	0.853216
NA	ENSG00000185020	-0.494699	0.245216	0.044282	0.853216
LEPR	ENSG00000116678	-0.434311	0.215288	0.0442872	0.853216
NA	ENSG00000226812	-0.397912	0.19725	0.0442923	0.853216
ZNF764	ENSG00000169951	-0.336498	0.166827	0.0443191	0.853216
MSH5-SAPCD1	ENSG00000255152	-0.502238	0.249009	0.0443292	0.853216
CAB39L	ENSG00000102547	-0.411063	0.203833	0.0443592	0.853216
NA	ENSG00000224888	0.448094	0.222282	0.0444417	0.853216
NSUN6	ENSG00000241058	0.396672	0.196837	0.0445096	0.853216
CRLS1	ENSG00000088766	-0.299107	0.148462	0.0445655	0.853216
SPC25	ENSG00000152253	-0.356358	0.176894	0.0445837	0.853216
NA	ENSG00000243176	0.453699	0.225221	0.0445906	0.853216
NA	ENSG00000269974	-0.418246	0.20772	0.0446913	0.853216
SEC11A	ENSG00000140612	0.286297	0.142216	0.0447319	0.853216
NA	ENSG00000262756	0.434078	0.215641	0.044748	0.853216
RAB11FIP1	ENSG00000156675	-0.312042	0.155076	0.04483	0.853216
GRIN2A	ENSG00000183454	0.423439	0.210441	0.0448347	0.853216
AKT1	ENSG00000142208	0.22799	0.113331	0.0448815	0.853216
NA	ENSG00000214797	0.492082	0.244722	0.0449798	0.853216
PBK	ENSG00000168078	-0.292212	0.145342	0.0450084	0.853216
PLEKHG6	ENSG00000008323	-0.259367	0.129006	0.0450091	0.853216
BRD3OS	ENSG00000235106	-0.385382	0.19179	0.0451269	0.853216
EXTL2	ENSG00000162694	-0.39244	0.195349	0.0451785	0.853216
WHAMMP2	ENSG00000248334	-0.430903	0.214502	0.0451853	0.853216
DDX47	ENSG00000213782	0.288055	0.143434	0.0452464	0.853216
IGLV7-46	ENSG00000211649	-0.435142	0.21671	0.0452808	0.853216
MAP2K3	ENSG00000034152	0.292051	0.145463	0.0453042	0.853216
AXIN2	ENSG00000168646	-0.437942	0.218155	0.0453309	0.853216
U2AF1	ENSG00000160201	0.256804	0.127976	0.045419	0.853216
KIF15	ENSG00000163808	-0.325226	0.162102	0.0454569	0.853216
NA	ENSG00000227034	0.381028	0.189921	0.0454631	0.853216
NA	ENSG00000267697	-0.370367	0.184623	0.0454817	0.853216
NA	ENSG00000258944	0.455756	0.227198	0.0454906	0.853216
TP53I11	ENSG00000175274	-0.303015	0.151097	0.0455501	0.853216
USP6NL	ENSG00000148429	0.270095	0.134692	0.0455666	0.853216
MRPL36	ENSG00000171421	0.315869	0.157528	0.0455793	0.853216
AMH	ENSG00000104899	0.392127	0.195624	0.0456508	0.853216
AURKB	ENSG00000178999	-0.329766	0.164534	0.0456781	0.853216
NA	ENSG00000268838	-0.479026	0.239059	0.0457262	0.853216
EIF4H	ENSG00000106682	0.235691	0.117657	0.0457893	0.853216
SLC44A4	ENSG00000204385	-0.253955	0.126814	0.0458568	0.853216
INTS13	ENSG00000064102	0.313386	0.1565	0.0458691	0.853216
POPDC2	ENSG00000121577	-0.450893	0.225177	0.0458772	0.853216
GPC6	ENSG00000183098	-0.365864	0.183003	0.0462202	0.853216
SOX4	ENSG00000124766	-0.428151	0.214176	0.0462382	0.853216
SCLT1	ENSG00000151466	-0.359263	0.179732	0.0462574	0.853216
KIF6	ENSG00000164627	0.496757	0.248641	0.0463653	0.853216
CYB561D2	ENSG00000114395	0.315625	0.157989	0.0463785	0.853216
PRKD3	ENSG00000115825	-0.291389	0.14586	0.0463823	0.853216
CBX3P9	ENSG00000217241	0.390336	0.195413	0.0464092	0.853216
HCG25	ENSG00000232940	-0.483044	0.241839	0.0464208	0.853216
ZNF641	ENSG00000167528	0.331877	0.166159	0.046425	0.853216
NOVA1	ENSG00000139910	-0.372252	0.186402	0.0464584	0.853216
PSPC1	ENSG00000121390	0.445985	0.223332	0.0464667	0.853216
GPX2	ENSG00000176153	-0.356064	0.178317	0.046483	0.853216
FAM136A	ENSG00000035141	0.326139	0.163363	0.0465272	0.853216
NPM1P37	ENSG00000219085	0.479193	0.240058	0.0465552	0.853216
TAF5	ENSG00000148835	-0.395277	0.198023	0.0465586	0.853216
GPR35	ENSG00000178623	0.231829	0.11616	0.0465972	0.853216
CD1D	ENSG00000158473	0.428707	0.214842	0.0466309	0.853216
FAM98A	ENSG00000119812	0.261799	0.131213	0.046656	0.853216
PGK1P2	ENSG00000213290	-0.499494	0.250419	0.0467214	0.853216
DCTD	ENSG00000129187	0.377419	0.189248	0.0467564	0.853216
ADH1B	ENSG00000196616	-0.334354	0.16769	0.0468037	0.853216
FKBP5	ENSG00000096060	0.371082	0.186196	0.0469041	0.853216
NOXO1	ENSG00000196408	-0.276176	0.138598	0.0469402	0.853216
PLCL1	ENSG00000115896	-0.397624	0.199554	0.0469484	0.853216
ZC3H12A	ENSG00000163874	-0.338494	0.169909	0.0469877	0.853216
NA	ENSG00000183941	-0.279069	0.140083	0.046992	0.853216
NPIPB9	ENSG00000196993	-0.428202	0.214949	0.046998	0.853216
CEP57L1	ENSG00000183137	-0.33572	0.168538	0.0470149	0.853216
TNFAIP8L1	ENSG00000185361	-0.410388	0.206125	0.0471246	0.853216
GHRLOS	ENSG00000240288	0.411601	0.206755	0.0471464	0.853216
PTMAP5	ENSG00000214182	0.380673	0.191286	0.0472237	0.853216
VPS13D	ENSG00000048707	0.258858	0.130087	0.0472435	0.853216
ADD3	ENSG00000148700	-0.315227	0.15847	0.0473218	0.853216
PLLP	ENSG00000102934	0.39843	0.200338	0.0473652	0.853216
SCD	ENSG00000099194	-0.412691	0.20753	0.0473883	0.853216
LAMC3	ENSG00000050555	0.333049	0.167569	0.0475044	0.853216
C20orf202	ENSG00000215595	0.486631	0.244849	0.0475115	0.853216
RGS10	ENSG00000148908	0.344573	0.173423	0.0475759	0.853216
IFT74	ENSG00000096872	0.348046	0.175178	0.0475842	0.853216
CRELD1	ENSG00000163703	0.375221	0.188942	0.0476859	0.853216
GNAS	ENSG00000087460	-0.341832	0.17213	0.0476871	0.853216
NDFIP1	ENSG00000131507	0.228329	0.114993	0.0477208	0.853216
MINAR1	ENSG00000169330	-0.472553	0.238016	0.0477439	0.853216
RDH14	ENSG00000240857	-0.351558	0.177075	0.0477463	0.853216
RNF112	ENSG00000128482	-0.386763	0.194835	0.0477784	0.853216
CKMT2-AS1	ENSG00000247572	0.447934	0.225679	0.0478061	0.853216
ATRNL1	ENSG00000107518	-0.383947	0.193488	0.0478598	0.853216
UBXN4	ENSG00000144224	0.184348	0.0929061	0.0478724	0.853216
STRIP2	ENSG00000128578	-0.410816	0.20704	0.0478727	0.853216
HNRNPA1	ENSG00000135486	0.246279	0.124151	0.0479322	0.853216
NA	ENSG00000257298	0.307572	0.15512	0.0480333	0.853216
RERG	ENSG00000134533	-0.42137	0.212519	0.0480398	0.853216
RPL35A	ENSG00000182899	0.244992	0.123617	0.0481382	0.853216
NA	ENSG00000254765	0.442567	0.223366	0.048196	0.853216
ZG16	ENSG00000174992	0.412234	0.208136	0.0482803	0.853216
CRACR2A	ENSG00000130038	0.348149	0.175837	0.0483531	0.853216
TREM2	ENSG00000095970	0.441588	0.223071	0.0483949	0.853216
ZNF836	ENSG00000196267	-0.384813	0.194404	0.0484103	0.853216
ATOX1	ENSG00000177556	0.377755	0.19085	0.0484245	0.853216
HSPE1-MOB4	ENSG00000270757	-0.373156	0.188535	0.0484335	0.853216
DRAP1	ENSG00000175550	0.273044	0.137997	0.048504	0.853216
H2AC21	ENSG00000184270	-0.290839	0.147054	0.0485996	0.853216
MERTK	ENSG00000153208	0.447233	0.226185	0.0486554	0.853216
UGT1A10	ENSG00000242515	-0.273464	0.138311	0.0486682	0.853216
MTIF3	ENSG00000122033	0.285582	0.144475	0.0487238	0.853216
BCAT2	ENSG00000105552	-0.311755	0.157835	0.048893	0.853216
MRPL20	ENSG00000242485	0.325401	0.164793	0.0489601	0.853216
ACOT8	ENSG00000101473	-0.281141	0.142412	0.0490133	0.853216
NIBAN1	ENSG00000135842	-0.346359	0.175483	0.0490582	0.853216
WASH8P	ENSG00000226210	0.473143	0.239779	0.0491147	0.853216
EGFLAM	ENSG00000164318	-0.397104	0.20126	0.0491329	0.853216
KLHDC8A	ENSG00000162873	0.483781	0.245252	0.0491905	0.853216
RAPGEF6	ENSG00000158987	0.291495	0.14785	0.0493076	0.853216
MAP2K6	ENSG00000108984	-0.380257	0.192905	0.0493485	0.853216
NA	ENSG00000250001	-0.405069	0.205497	0.0493526	0.853216
ATXN3	ENSG00000066427	-0.312019	0.158321	0.0493958	0.853216
GTF2IP4	ENSG00000233369	-0.385391	0.195575	0.0494235	0.853216
NA	ENSG00000269990	-0.441261	0.223971	0.0494677	0.853216
DDX31	ENSG00000125485	0.414651	0.210474	0.0494784	0.853216
SLC38A6	ENSG00000139974	0.408001	0.207107	0.0494872	0.853216
PAX6	ENSG00000007372	-0.412955	0.20964	0.0495071	0.853216
C17orf67	ENSG00000214226	-0.401272	0.203727	0.0495268	0.853216
IREB2	ENSG00000136381	0.211103	0.10719	0.0495531	0.853216
MITF	ENSG00000187098	0.400505	0.203403	0.0495997	0.853216
STXBP5	ENSG00000164506	0.270547	0.137406	0.0496078	0.853216
NA	ENSG00000248774	-0.468886	0.238163	0.0496293	0.853216
SPATA13	ENSG00000182957	-0.395726	0.20103	0.0496603	0.853216
CD68	ENSG00000129226	0.38038	0.193377	0.0498288	0.853216
WDFY1	ENSG00000085449	-0.316924	0.16112	0.0498317	0.853216
AHNAK2	ENSG00000185567	-0.335356	0.170521	0.0498737	0.853216
RNVU1-18	ENSG00000206737	0.472077	0.240049	0.0498814	0.853216
TFCP2	ENSG00000135457	0.339216	0.172511	0.0499083	0.853216
ZBTB2	ENSG00000181472	-0.391837	0.19932	0.0499642	0.853216
LENG8	ENSG00000167615	0.200548	0.102048	0.0500379	0.853216
GPALPP1	ENSG00000133114	0.323736	0.164757	0.0500733	0.853216
TGFBR3	ENSG00000069702	-0.335785	0.170914	0.0501068	0.853216
RPS17	ENSG00000182774	0.38213	0.194504	0.0501074	0.853216
NFKBIL1	ENSG00000204498	0.229797	0.116972	0.0501179	0.853216
NA	ENSG00000259071	-0.364571	0.185613	0.0501643	0.853216
NA	ENSG00000250842	0.470808	0.239771	0.0502315	0.853216
ADCY5	ENSG00000173175	-0.314403	0.160157	0.0502881	0.853216
RPL29P11	ENSG00000224858	-0.365128	0.185998	0.0502895	0.853216
SYT1	ENSG00000067715	-0.378842	0.192989	0.0502954	0.853216
PXN-AS1	ENSG00000255857	0.446601	0.227508	0.0502967	0.853216
CDCA2	ENSG00000184661	-0.315187	0.160576	0.0503152	0.853216
NA	ENSG00000263843	0.455865	0.232273	0.0503417	0.853216
CAT	ENSG00000121691	-0.315362	0.160698	0.0503617	0.853216
ZNF428	ENSG00000131116	-0.279967	0.142699	0.0504215	0.853216
PDE5A	ENSG00000138735	-0.34271	0.174788	0.050565	0.853216
CPSF4	ENSG00000160917	-0.326532	0.166545	0.0505757	0.853216
IL18BP	ENSG00000137496	0.338059	0.172436	0.0505915	0.853216
RBM25	ENSG00000119707	0.236469	0.120627	0.0506096	0.853216
ZFP69	ENSG00000187815	0.461407	0.23538	0.050618	0.853216
GNAL	ENSG00000141404	-0.457865	0.233611	0.0506546	0.853216
BEST2	ENSG00000039987	0.4348	0.2219	0.0507144	0.853216
RNF216	ENSG00000011275	0.324409	0.165578	0.0507366	0.853216
NA	ENSG00000267121	0.30148	0.153933	0.0508235	0.853216
RPL21P16	ENSG00000220842	0.221656	0.113194	0.050861	0.853216
C2orf68	ENSG00000168887	-0.316845	0.161809	0.0508675	0.853216
YPEL4	ENSG00000166793	0.472151	0.24118	0.0509227	0.853216
MIR9-1HG	ENSG00000125462	-0.453058	0.231439	0.0509349	0.853216
NPL	ENSG00000135838	0.435107	0.22227	0.0509359	0.853216
NUDT4	ENSG00000173598	-0.305916	0.15631	0.050989	0.853216
RPSAP53	ENSG00000214263	0.421256	0.215274	0.0510211	0.853216
DSG1	ENSG00000134760	0.450001	0.229982	0.051039	0.853216
ZDHHC3	ENSG00000163812	-0.269112	0.137608	0.0511616	0.853216
RPS21	ENSG00000171858	0.380294	0.194476	0.0511814	0.853216
RABEP2	ENSG00000177548	0.192768	0.0985839	0.0511944	0.853216
VSTM5	ENSG00000214376	-0.428723	0.219272	0.0512127	0.853216
SNX16	ENSG00000104497	-0.391346	0.200253	0.0513265	0.853216
ZNF202	ENSG00000166261	0.36315	0.185838	0.0513428	0.853216
CCNF	ENSG00000162063	-0.307424	0.157331	0.0513567	0.853216
ADRM1	ENSG00000130706	-0.192626	0.0985858	0.05137	0.853216
PPP1R36	ENSG00000165807	0.334662	0.171282	0.0513729	0.853216
NA	ENSG00000273290	-0.410108	0.209917	0.0513963	0.853216
H3C13	ENSG00000183598	-0.206396	0.105653	0.0514139	0.853216
NA	ENSG00000272379	0.447316	0.229014	0.051449	0.853216
BTF3	ENSG00000145741	0.280268	0.143499	0.0514643	0.853216
SFT2D2	ENSG00000213064	-0.252248	0.129173	0.0514994	0.853216
ZNF335	ENSG00000198026	0.216088	0.110666	0.051522	0.853216
TOGARAM1	ENSG00000198718	-0.399881	0.20482	0.0515525	0.853216
IL1RL2	ENSG00000115598	0.470603	0.241099	0.0516058	0.853216
HIP1R	ENSG00000130787	-0.194304	0.0995809	0.0516875	0.853216
ACSS3	ENSG00000111058	-0.377824	0.193687	0.0517499	0.853216
GNG7	ENSG00000176533	-0.304723	0.156221	0.0517623	0.853216
NA	ENSG00000225302	0.441564	0.226396	0.0517853	0.853216
LINC00092	ENSG00000225194	-0.455831	0.233755	0.0518284	0.853216
INSYN1	ENSG00000205363	-0.385516	0.197699	0.0518321	0.853216
FOSB	ENSG00000125740	0.454187	0.232936	0.0518529	0.853216
PNN	ENSG00000100941	0.365168	0.187289	0.0518617	0.853216
GDPGP1	ENSG00000183208	-0.350903	0.179973	0.0518626	0.853216
NPIPA3	ENSG00000224712	0.453445	0.232604	0.0519014	0.853216
DEPTOR	ENSG00000155792	-0.379407	0.194663	0.0519476	0.853216
TFAP2E	ENSG00000116819	-0.444259	0.227952	0.0519632	0.853216
NUSAP1	ENSG00000137804	-0.316078	0.162243	0.0520519	0.853216
DHX58	ENSG00000108771	-0.385022	0.197714	0.0521495	0.853216
NA	ENSG00000203849	0.455509	0.233954	0.0521933	0.853216
TNFAIP2	ENSG00000185215	0.317266	0.162955	0.0521987	0.853216
IFI44L	ENSG00000137959	-0.437766	0.224975	0.0523321	0.853216
HOMER2	ENSG00000103942	-0.432541	0.222343	0.0523891	0.853216
ATP8A2	ENSG00000132932	-0.46319	0.238105	0.0523951	0.853216
MFAP4	ENSG00000166482	-0.310117	0.159425	0.0524072	0.853216
KPNA1	ENSG00000114030	0.270154	0.138933	0.0524955	0.853216
TTK	ENSG00000112742	-0.319704	0.164416	0.0524964	0.853216
BASP1	ENSG00000176788	-0.326565	0.167965	0.0525248	0.853216
ISLR	ENSG00000129009	-0.255924	0.131635	0.052531	0.853216
KRTAP13-2	ENSG00000182816	-0.331767	0.170679	0.0525784	0.853216
RPL24P4	ENSG00000181524	0.295171	0.151943	0.05272	0.853216
NA	ENSG00000261534	-0.400846	0.206358	0.0527392	0.853216
CSGALNACT2	ENSG00000169826	0.29703	0.152929	0.0527639	0.853216
HPGDS	ENSG00000163106	-0.451084	0.232269	0.0527886	0.853216
SKAP1	ENSG00000141293	0.339063	0.174675	0.0529058	0.853216
TSFM	ENSG00000123297	-0.342396	0.176408	0.0529263	0.853216
NA	ENSG00000214215	-0.434686	0.223958	0.0529278	0.853216
PEAK3	ENSG00000188305	0.421866	0.217379	0.0529566	0.853216
KNOP1	ENSG00000103550	0.35707	0.184009	0.05298	0.853216
RPP38	ENSG00000152464	0.442085	0.227845	0.053006	0.853216
RAD51AP2	ENSG00000214842	-0.458309	0.236209	0.0530084	0.853216
NA	ENSG00000223474	-0.473214	0.243892	0.0530095	0.853216
SLC4A1AP	ENSG00000163798	0.396135	0.204179	0.0530245	0.853216
RN7SL130P	ENSG00000244256	-0.454327	0.234176	0.0530274	0.853216
RPS3A	ENSG00000145425	0.231315	0.119248	0.0530671	0.853216
PRDM1	ENSG00000057657	-0.332504	0.171421	0.0530783	0.853216
PLXDC1	ENSG00000161381	-0.357586	0.184358	0.0530865	0.853216
FBXL7	ENSG00000183580	-0.355011	0.183046	0.0531066	0.853216
LRP11	ENSG00000120256	-0.353756	0.182406	0.0531156	0.853216
UMAD1	ENSG00000219545	-0.343376	0.17708	0.0531512	0.853216
UGDH	ENSG00000109814	0.280621	0.144735	0.0531805	0.853216
MRPL22	ENSG00000082515	0.381878	0.19699	0.0532159	0.853216
ITGB3	ENSG00000259207	-0.362576	0.187036	0.0532192	0.853216
GINS4	ENSG00000147536	-0.309019	0.159451	0.0532829	0.853216
FAAP24	ENSG00000131944	-0.460545	0.237707	0.0533522	0.853216
TRMT10C	ENSG00000174173	-0.285843	0.147579	0.0534224	0.853216
HSP90AA2P	ENSG00000224411	0.418787	0.216282	0.0534938	0.853216
NA	ENSG00000260865	-0.431332	0.222899	0.0536414	0.853216
UBE2S	ENSG00000108106	-0.205043	0.10598	0.0536866	0.853216
NA	ENSG00000272468	0.45122	0.233279	0.0537455	0.853216
MXRA8	ENSG00000162576	-0.250883	0.129727	0.0537847	0.853216
VEZF1	ENSG00000136451	-0.268657	0.138962	0.053862	0.853216
NA	ENSG00000124693	-0.286455	0.148196	0.0539059	0.853216
TTF2	ENSG00000116830	-0.357287	0.184842	0.0539079	0.853216
C8orf34	ENSG00000165084	-0.469353	0.242831	0.0539203	0.853216
NA	ENSG00000269947	0.460381	0.238232	0.0539635	0.853216
ZNF367	ENSG00000165244	-0.30048	0.15551	0.0539955	0.853216
ESRRA	ENSG00000173153	0.192516	0.0996432	0.0540176	0.853216
MOSPD3	ENSG00000106330	-0.340744	0.176376	0.0540345	0.853216
LINC00167	ENSG00000233220	-0.472652	0.244712	0.0540904	0.853216
RANBP10	ENSG00000141084	-0.254259	0.131661	0.054127	0.853216
BAIAP2L2	ENSG00000128298	0.257035	0.133108	0.0541451	0.853216
RPS10-NUDT3	ENSG00000270800	-0.268947	0.139296	0.0541779	0.853216
EXOC2	ENSG00000112685	-0.420454	0.217791	0.0542051	0.853216
PHTF2	ENSG00000006576	0.265629	0.137607	0.0542285	0.853216
COPS9	ENSG00000172428	0.344926	0.178801	0.0543833	0.853216
KLHDC8B	ENSG00000185909	0.326425	0.169213	0.0543865	0.853216
SYTL2	ENSG00000137501	0.236254	0.122487	0.0544213	0.853216
HAND2	ENSG00000164107	-0.41655	0.21597	0.054429	0.853216
KHDRBS1	ENSG00000121774	0.261073	0.135368	0.0544436	0.853216
ANGPTL1	ENSG00000116194	-0.371646	0.192704	0.0544484	0.853216
OR51E2	ENSG00000167332	-0.438085	0.227168	0.0544637	0.853216
ULK4P2	ENSG00000260128	-0.466499	0.241942	0.0545032	0.853216
DCHS1	ENSG00000166341	-0.227214	0.117848	0.054517	0.853216
E2F7	ENSG00000165891	-0.309699	0.160639	0.0545309	0.853216
PHF10	ENSG00000130024	-0.327273	0.169795	0.054588	0.853216
PFN1P1	ENSG00000233328	-0.421252	0.218563	0.0545993	0.853216
DDX1	ENSG00000079785	0.215961	0.112071	0.0546458	0.853216
EIF3B	ENSG00000106263	0.305415	0.158503	0.0546624	0.853216
CCDC18	ENSG00000122483	-0.331344	0.171969	0.0546746	0.853216
CDCA3	ENSG00000111665	-0.334732	0.173756	0.0547153	0.853216
NEXN	ENSG00000162614	-0.381718	0.198154	0.0547248	0.853216
BRD9	ENSG00000028310	0.328217	0.170383	0.0547273	0.853216
RPL18	ENSG00000063177	0.220378	0.114413	0.0547504	0.853216
PCBP4	ENSG00000090097	-0.31202	0.161992	0.054753	0.853216
ADARB2	ENSG00000185736	0.447501	0.232439	0.0548666	0.853216
DMRTA1	ENSG00000176399	-0.38727	0.201209	0.0549319	0.853216
PCDHB14	ENSG00000120327	0.431982	0.224444	0.0549369	0.853216
MOBP	ENSG00000168314	-0.441781	0.229546	0.0549488	0.853216
CCT6P3	ENSG00000234585	0.436876	0.227036	0.0549893	0.853216
GTSE1	ENSG00000075218	-0.325287	0.169056	0.0550049	0.853216
NA	ENSG00000198339	-0.300404	0.156129	0.0550129	0.853216
FUBP3	ENSG00000107164	0.367175	0.190853	0.05504	0.853216
SWSAP1	ENSG00000173928	0.423563	0.220197	0.0550768	0.853216
SLC7A8	ENSG00000092068	0.319831	0.166306	0.0551293	0.853216
NPM1P3	ENSG00000261007	0.393782	0.204823	0.0552046	0.853216
RNF141	ENSG00000110315	0.285556	0.148543	0.0552262	0.853216
ABHD14A	ENSG00000248487	-0.36424	0.189477	0.0552315	0.853216
FAM3B	ENSG00000183844	-0.257615	0.134013	0.0552339	0.853216
SRPRB	ENSG00000144867	0.23363	0.121544	0.055251	0.853216
NA	ENSG00000215840	-0.430704	0.22423	0.0554239	0.853638
AFAP1	ENSG00000196526	0.403273	0.209979	0.0554591	0.853638
KRT40	ENSG00000204889	-0.467643	0.243503	0.0554661	0.853638
BCKDHB	ENSG00000083123	0.338916	0.176497	0.0554967	0.853638
SEPTIN11	ENSG00000138758	-0.293937	0.15312	0.0555702	0.853638
WDR17	ENSG00000150627	-0.405424	0.211202	0.0555776	0.853638
RPL8	ENSG00000161016	0.30932	0.161255	0.055755	0.853638
CCNJL	ENSG00000135083	0.355447	0.185353	0.0558214	0.853638
NELL1	ENSG00000165973	-0.461332	0.24061	0.0558646	0.853638
SLC27A6	ENSG00000113396	-0.342317	0.178573	0.055914	0.853638
NA	ENSG00000258682	0.443308	0.23127	0.0559283	0.853638
CAPN9	ENSG00000135773	0.381871	0.19922	0.0559298	0.853638
NA	ENSG00000266753	-0.348151	0.18168	0.0559991	0.853638
SLIT3	ENSG00000184347	-0.322399	0.168252	0.0560142	0.853638
CKAP2L	ENSG00000169607	-0.315375	0.164596	0.056029	0.853638
ANKRD13C	ENSG00000118454	0.319953	0.16699	0.0560359	0.853638
B3GNT5	ENSG00000176597	0.278172	0.1452	0.056063	0.853638
CLASRP	ENSG00000104859	0.30692	0.160213	0.0560749	0.853638
PAFAH1B3	ENSG00000079462	-0.271798	0.141898	0.0561076	0.853638
NDUFA6-DT	ENSG00000237037	0.28892	0.150874	0.0561668	0.853638
NA	ENSG00000227318	0.445495	0.232641	0.056171	0.853638
CTSV	ENSG00000136943	0.401363	0.209658	0.0562446	0.853638
CDKN1B	ENSG00000111276	-0.267244	0.13961	0.0562633	0.853638
BNIP3L	ENSG00000104765	-0.311695	0.16286	0.0563058	0.853638
NA	ENSG00000258604	0.461824	0.241335	0.0563402	0.853638
GABRP	ENSG00000094755	-0.388124	0.202831	0.0563509	0.853638
THSD7A	ENSG00000005108	-0.374119	0.195585	0.0564431	0.854409
HLA-DOA	ENSG00000204252	0.32068	0.167709	0.0565321	0.854927
C12orf57	ENSG00000111678	0.283627	0.148385	0.0566223	0.854927
STMN1	ENSG00000117632	-0.35416	0.185312	0.0566578	0.854927
LINC01224	ENSG00000269416	-0.411905	0.215577	0.0567141	0.854927
RPL9	ENSG00000163682	0.307118	0.160739	0.0567196	0.854927
DNAJB6P7	ENSG00000243508	0.384511	0.201249	0.0567252	0.854927
NA	ENSG00000259810	-0.460063	0.240988	0.0569263	0.855396
NFU1	ENSG00000169599	0.299942	0.157119	0.0569348	0.855396
HADH	ENSG00000138796	-0.285678	0.149654	0.0569454	0.855396
KATNAL2	ENSG00000167216	0.403875	0.211595	0.0569721	0.855396
NA	ENSG00000249572	-0.485667	0.254533	0.0570553	0.855396
FRAS1	ENSG00000138759	-0.288468	0.151196	0.0570771	0.855396
LYVE1	ENSG00000133800	-0.38648	0.202605	0.0571223	0.855396
IQSEC3	ENSG00000120645	-0.443863	0.2327	0.0571367	0.855396
SLC7A7	ENSG00000155465	0.384139	0.201399	0.0571487	0.855396
PRR13P5	ENSG00000187534	-0.460986	0.241747	0.0572079	0.855396
INTS6P1	ENSG00000250492	0.482177	0.252863	0.057211	0.855396
MAN2A1	ENSG00000112893	-0.27309	0.143281	0.0573283	0.85653
TMEM254-AS1	ENSG00000230091	-0.463652	0.243322	0.0573883	0.856809
VPS26A	ENSG00000122958	0.212945	0.111815	0.0575266	0.85774
DZIP1	ENSG00000134874	-0.345078	0.181201	0.0575336	0.85774
LINC02381	ENSG00000250742	-0.399931	0.210123	0.0576742	0.858402
NA	ENSG00000204957	-0.474186	0.249137	0.0576746	0.858402
REV3L	ENSG00000009413	-0.254631	0.13384	0.0577814	0.858402
RBL2	ENSG00000103479	-0.3096	0.162791	0.0578697	0.858402
HSPB6	ENSG00000004776	-0.404249	0.21258	0.0578949	0.858402
RIDA	ENSG00000132541	-0.311611	0.163866	0.0578961	0.858402
SNORA52	ENSG00000199785	0.325689	0.171368	0.0580412	0.858402
NA	ENSG00000268027	-0.336048	0.176872	0.0581157	0.858402
ADH5	ENSG00000197894	-0.302993	0.15949	0.0581418	0.858402
P2RY1	ENSG00000169860	0.377175	0.19856	0.0581692	0.858402
SCARF1	ENSG00000074660	0.239327	0.126024	0.058233	0.858402
LINC01266	ENSG00000224957	-0.449867	0.236907	0.0582522	0.858402
C11orf65	ENSG00000166323	-0.47997	0.252772	0.0582639	0.858402
PINX1	ENSG00000254093	0.381205	0.200815	0.0583351	0.858402
TUB	ENSG00000166402	-0.348443	0.183561	0.0583406	0.858402
LINC02185	ENSG00000262097	-0.461745	0.24325	0.0583424	0.858402
FAM117A	ENSG00000121104	-0.290637	0.153127	0.0583719	0.858402
CLCN7	ENSG00000103249	0.185762	0.0979568	0.0585899	0.858402
ZHX2	ENSG00000178764	-0.298884	0.157633	0.0586276	0.858402
TTYH2	ENSG00000141540	0.322663	0.170181	0.0586384	0.858402
SPEG	ENSG00000072195	-0.376443	0.198585	0.0586881	0.858402
RPS3AP26	ENSG00000214389	0.368246	0.194299	0.058737	0.858402
LRIG1	ENSG00000144749	-0.277432	0.146398	0.0587632	0.858402
POLR3E	ENSG00000058600	-0.31259	0.164969	0.0587923	0.858402
NA	ENSG00000269089	0.428039	0.225922	0.0588197	0.858402
ALOX15	ENSG00000161905	-0.408578	0.215673	0.0588462	0.858402
UNC5C	ENSG00000182168	-0.304942	0.161018	0.0589255	0.858402
GGA2	ENSG00000103365	0.302387	0.159688	0.0589557	0.858402
ZBTB44	ENSG00000196323	-0.25966	0.137186	0.059069	0.858402
APMAP	ENSG00000101474	0.217801	0.115074	0.0590773	0.858402
CRYBG1	ENSG00000112297	-0.332018	0.175437	0.0591015	0.858402
PCDHGA10	ENSG00000253846	0.41398	0.218757	0.0591148	0.858402
NID2	ENSG00000087303	-0.433613	0.229136	0.059119	0.858402
TESK1	ENSG00000107140	0.267667	0.141478	0.059179	0.858402
PCDHB7	ENSG00000113212	0.43693	0.230993	0.0592331	0.858402
CCL20	ENSG00000115009	-0.373319	0.197365	0.0592351	0.858402
PRPF3	ENSG00000117360	0.295198	0.156079	0.059259	0.858402
TCEA3	ENSG00000204219	0.250112	0.132243	0.059263	0.858402
NA	ENSG00000258486	-0.312774	0.165402	0.0593057	0.858402
TRPC3	ENSG00000138741	0.46662	0.24678	0.0593265	0.858402
DGKI	ENSG00000157680	-0.447224	0.236542	0.0593474	0.858402
NAT8	ENSG00000144035	0.414227	0.21917	0.0594408	0.858402
NUPR2	ENSG00000185290	-0.444329	0.235108	0.0594528	0.858402
SNORA18	ENSG00000207145	0.379462	0.2008	0.0594719	0.858402
RN7SL471P	ENSG00000263426	0.39273	0.207915	0.0595864	0.858402
NA	ENSG00000233137	0.260568	0.137975	0.0596363	0.858402
NA	ENSG00000235872	-0.257716	0.136478	0.0596623	0.858402
L3HYPDH	ENSG00000126790	0.349111	0.184918	0.0597173	0.858402
ZNF746	ENSG00000181220	-0.274224	0.14528	0.0597663	0.858402
CEACAM7	ENSG00000007306	-0.395196	0.209384	0.0597842	0.858402
WDHD1	ENSG00000198554	-0.275656	0.146093	0.0598606	0.858402
CBFA2T2	ENSG00000078699	0.274783	0.145652	0.0599	0.858402
SOCS5	ENSG00000171150	0.293849	0.15577	0.0599187	0.858402
TRAV29DV5	ENSG00000211810	0.43371	0.229921	0.0599304	0.858402
ANKRA2	ENSG00000164331	-0.303832	0.161079	0.0599461	0.858402
PHC3	ENSG00000173889	-0.192355	0.101988	0.05997	0.858402
ITIH5	ENSG00000123243	-0.321773	0.170649	0.060033	0.858402
ANKS1B	ENSG00000185046	-0.409577	0.217403	0.060254	0.858402
DCAF13	ENSG00000164934	0.24771	0.131507	0.0602981	0.858402
NA	ENSG00000137259	-0.261863	0.139094	0.0604331	0.858402
ZNF780A	ENSG00000197782	-0.302986	0.16094	0.0604367	0.858402
GART	ENSG00000159131	-0.226691	0.120433	0.0604771	0.858402
TEAD3	ENSG00000007866	-0.274315	0.145738	0.0604858	0.858402
NCAPG	ENSG00000109805	-0.29177	0.155035	0.0605244	0.858402
NA	ENSG00000257073	-0.291223	0.154822	0.0606536	0.858402
PPIL4	ENSG00000131013	0.306854	0.163208	0.060773	0.858402
LEFTY2	ENSG00000143768	-0.430381	0.228915	0.0607793	0.858402
WDR4	ENSG00000160193	0.310067	0.164966	0.060849	0.858402
ST13	ENSG00000100380	0.278208	0.148017	0.0608501	0.858402
HLA-G	ENSG00000204632	-0.341474	0.181685	0.0608624	0.858402
TSNARE1	ENSG00000171045	0.268294	0.142765	0.0608922	0.858402
CEP78	ENSG00000148019	-0.268756	0.143139	0.0611227	0.858402
MIR924HG	ENSG00000267374	-0.406671	0.216596	0.0611267	0.858402
AJM1	ENSG00000232434	-0.259868	0.138436	0.0611787	0.858402
RCC1	ENSG00000180198	-0.270128	0.143907	0.0611884	0.858402
GATA6	ENSG00000141448	-0.207382	0.110525	0.0612947	0.858402
YEATS2	ENSG00000163872	-0.382681	0.204054	0.0614243	0.858402
BANK1	ENSG00000153064	-0.340424	0.181523	0.0614261	0.858402
LTC4S	ENSG00000213316	0.347229	0.185161	0.0614394	0.858402
BIRC6	ENSG00000115760	0.311316	0.166021	0.0614551	0.858402
TMEM140	ENSG00000146859	-0.356644	0.190209	0.061477	0.858402
BRCA2	ENSG00000139618	-0.25654	0.136823	0.0614805	0.858402
FOXP4	ENSG00000137166	0.172526	0.0920262	0.0615135	0.858402
RN7SL735P	ENSG00000244044	0.407849	0.217565	0.0615324	0.858402
DCAF4L1	ENSG00000182308	-0.469668	0.250663	0.061657	0.858402
NA	ENSG00000260766	-0.360633	0.192525	0.0617304	0.858402
CDCA7	ENSG00000144354	-0.374044	0.1997	0.0617502	0.858402
TM4SF20	ENSG00000168955	0.450499	0.240527	0.0617589	0.858402
THBS4	ENSG00000113296	-0.442207	0.236119	0.0617802	0.858402
SLC8A3	ENSG00000100678	-0.430302	0.229863	0.0618938	0.858402
C9orf78	ENSG00000136819	0.385676	0.206056	0.0619351	0.858402
LSS	ENSG00000160285	-0.337027	0.180069	0.0619414	0.858402
TPTEP2	ENSG00000244627	-0.342523	0.183011	0.0619488	0.858402
NT5C	ENSG00000125458	0.223934	0.119654	0.0619605	0.858402
NA	ENSG00000270019	0.419513	0.224165	0.0619704	0.858402
NA	ENSG00000242299	0.313451	0.167519	0.0620119	0.858402
XPA	ENSG00000136936	0.356728	0.190688	0.0620681	0.858402
NA	ENSG00000233175	0.427012	0.228278	0.0620909	0.858402
SLC35F1	ENSG00000196376	-0.408235	0.218241	0.0620921	0.858402
MYLK	ENSG00000065534	-0.26126	0.139674	0.0621015	0.858402
LOXL3	ENSG00000115318	0.351717	0.188049	0.0621232	0.858402
CCL28	ENSG00000151882	-0.338673	0.181089	0.0621424	0.858402
CA14	ENSG00000118298	-0.446852	0.238947	0.0621591	0.858402
SLC44A5	ENSG00000137968	0.450575	0.240958	0.0621808	0.858402
SNORA15	ENSG00000207168	0.400017	0.213941	0.0622048	0.858402
NA	ENSG00000265206	0.294526	0.157532	0.0622242	0.858402
PTGFRN	ENSG00000134247	-0.376426	0.201374	0.0622708	0.858402
TACR3	ENSG00000169836	0.41701	0.223111	0.0623012	0.858402
RPH3AL	ENSG00000181031	0.383482	0.205207	0.0623446	0.858402
BBX	ENSG00000114439	-0.281727	0.150758	0.0623477	0.858402
ETV7	ENSG00000010030	-0.366776	0.196326	0.0624217	0.858402
ATP6V0C	ENSG00000185883	0.173369	0.0928068	0.0624404	0.858402
NSA2	ENSG00000164346	0.330455	0.176922	0.0624786	0.858402
ZNF703	ENSG00000183779	-0.187268	0.100282	0.0625323	0.858402
PLA2G6	ENSG00000184381	-0.271379	0.145338	0.0625583	0.858402
PSME2P2	ENSG00000225131	0.395627	0.211912	0.0625981	0.858402
MOB1B	ENSG00000173542	0.231328	0.123914	0.0626126	0.858402
ARF6	ENSG00000165527	0.281034	0.150561	0.0626481	0.858402
ERMARD	ENSG00000130023	0.407189	0.218151	0.0626538	0.858402
RN7SL558P	ENSG00000243260	0.424254	0.227298	0.0626583	0.858402
ADAM19	ENSG00000135074	-0.248402	0.13314	0.0627698	0.858402
SRP14	ENSG00000140319	0.342448	0.183619	0.0628721	0.858402
STK32A	ENSG00000169302	-0.426201	0.228528	0.062873	0.858402
NA	ENSG00000232561	0.471988	0.253258	0.0630581	0.858402
NCAPH	ENSG00000121152	-0.267824	0.143824	0.0632695	0.858402
CTNS	ENSG00000040531	0.367597	0.197436	0.0633138	0.858402
H1-3	ENSG00000124575	-0.33149	0.178068	0.0633502	0.858402
RPL37	ENSG00000145592	0.221503	0.118992	0.0633645	0.858402
EIF4A1	ENSG00000161960	0.159284	0.0855769	0.0633926	0.858402
ZNF460-AS1	ENSG00000267871	0.44495	0.239131	0.0634777	0.858402
TNK1	ENSG00000174292	-0.274023	0.147276	0.0634902	0.858402
TMEM92	ENSG00000167105	-0.389117	0.209138	0.0634943	0.858402
NA	ENSG00000228818	0.456337	0.245296	0.0635263	0.858402
CLDND1	ENSG00000080822	-0.32715	0.175962	0.0636891	0.858402
LRRC29	ENSG00000125122	0.376607	0.202577	0.0637061	0.858402
SLC31A2	ENSG00000136867	-0.364735	0.196203	0.0637234	0.858402
NA	ENSG00000257411	-0.364234	0.195937	0.0637283	0.858402
ARL4A	ENSG00000122644	0.35808	0.192657	0.063769	0.858402
BOK	ENSG00000176720	-0.311029	0.167348	0.063778	0.858402
MIF-AS1	ENSG00000218537	0.421119	0.226589	0.0637879	0.858402
EZR	ENSG00000092820	0.296843	0.159756	0.0638457	0.858402
RRAGD	ENSG00000025039	0.320693	0.172616	0.0638836	0.858402
NA	ENSG00000268568	-0.42171	0.227011	0.0639081	0.858402
TOMM7	ENSG00000196683	0.306542	0.165046	0.0639585	0.858402
UHRF2	ENSG00000147854	-0.281415	0.151534	0.0639873	0.858402
KLF2	ENSG00000127528	0.30523	0.164368	0.0640038	0.858402
SVIL2P	ENSG00000234814	0.446505	0.240563	0.0641338	0.858402
MRPL39	ENSG00000154719	-0.281447	0.151657	0.064173	0.858402
MKRN7P	ENSG00000225849	0.403535	0.217478	0.0642139	0.858402
NA	ENSG00000272977	-0.355368	0.191535	0.0642362	0.858402
ZNF891	ENSG00000214029	-0.312747	0.16859	0.0642785	0.858402
UBXN11	ENSG00000158062	0.334593	0.180403	0.0643311	0.858402
PCDH12	ENSG00000113555	-0.386298	0.208304	0.0643613	0.858402
KLF15	ENSG00000163884	-0.375588	0.202554	0.0643937	0.858402
WDR6	ENSG00000178252	0.341753	0.184379	0.0644976	0.858402
ESPL1	ENSG00000135476	-0.345454	0.186379	0.064503	0.858402
S100A2	ENSG00000196754	0.442807	0.238961	0.0645673	0.858402
NA	ENSG00000235530	-0.374022	0.20185	0.0645805	0.858402
PSEN1	ENSG00000080815	0.328319	0.177233	0.0646512	0.858402
CAND2	ENSG00000144712	-0.377279	0.203694	0.0646923	0.858402
POLR2G	ENSG00000168002	0.27158	0.146653	0.0647398	0.858402
LINC02538	ENSG00000272549	-0.419204	0.226407	0.0647842	0.858402
CHCHD5	ENSG00000125611	0.386637	0.208826	0.0647941	0.858402
VIPAS39	ENSG00000151445	-0.339407	0.183324	0.0648052	0.858402
SH2D7	ENSG00000183476	-0.428338	0.231366	0.064813	0.858402
LRATD1	ENSG00000162981	-0.279978	0.151232	0.0648184	0.858402
TARID	ENSG00000227954	-0.42332	0.228665	0.0648248	0.858402
NDUFC1	ENSG00000109390	0.265345	0.14335	0.0648592	0.858402
KLHL9	ENSG00000198642	0.255043	0.137809	0.0649064	0.858402
MPHOSPH6	ENSG00000135698	-0.332574	0.179751	0.0649802	0.858402
MRPL57	ENSG00000173141	0.224358	0.121287	0.0650354	0.858402
NA	ENSG00000235423	0.461493	0.24959	0.0651512	0.858402
METTL24	ENSG00000053328	-0.43011	0.232624	0.0651592	0.858402
ACOX3	ENSG00000087008	-0.299301	0.161888	0.0651792	0.858402
FAM76A	ENSG00000009780	0.399363	0.216035	0.0652098	0.858402
EIF2S3B	ENSG00000180574	0.373515	0.202071	0.0652343	0.858402
MT3	ENSG00000087250	-0.419439	0.226957	0.0652833	0.858402
NUP153	ENSG00000124789	0.27822	0.150546	0.065286	0.858402
AMPD3	ENSG00000133805	0.376039	0.203481	0.0652926	0.858402
ATP6V1C1	ENSG00000155097	0.213731	0.115656	0.0652979	0.858402
NA	ENSG00000213971	-0.323054	0.174819	0.0653069	0.858402
CLSPN	ENSG00000092853	-0.257721	0.139491	0.0653586	0.858402
GLO1	ENSG00000124767	-0.224121	0.121311	0.0653706	0.858402
SNORA57	ENSG00000206597	0.382624	0.207137	0.0654125	0.858402
HDDC2	ENSG00000111906	0.401675	0.217512	0.0654891	0.858402
RPL7	ENSG00000147604	0.181818	0.0985047	0.0656189	0.858402
ADGRE3	ENSG00000131355	-0.384793	0.208502	0.0656589	0.858402
BTBD6	ENSG00000184887	-0.275983	0.149544	0.0656604	0.858402
GAP43	ENSG00000172020	-0.378698	0.205208	0.06567	0.858402
RNF139	ENSG00000170881	-0.2973	0.161115	0.065695	0.858402
MSH5	ENSG00000204410	0.409731	0.222071	0.0657262	0.858402
LINC01023	ENSG00000272523	-0.356071	0.19301	0.0657572	0.858402
CRYAB	ENSG00000109846	-0.382155	0.207179	0.0657972	0.858402
MRPL9	ENSG00000143436	-0.317697	0.172263	0.0658418	0.858402
DNTTIP2	ENSG00000067334	0.269337	0.146079	0.0659125	0.858402
DHX32	ENSG00000089876	-0.208306	0.112978	0.0659126	0.858402
ZWINT	ENSG00000122952	-0.281971	0.152958	0.0659583	0.858402
CFAP99	ENSG00000206113	-0.427895	0.232122	0.0659657	0.858402
DOCK6	ENSG00000130158	0.187736	0.101884	0.0660785	0.858402
LRRC45	ENSG00000169683	-0.192729	0.104599	0.0660909	0.858402
TYW3	ENSG00000162623	0.300267	0.162989	0.0661335	0.858402
ZNRD2	ENSG00000173465	-0.287756	0.156203	0.0661431	0.858402
FEN1	ENSG00000168496	-0.22714	0.123319	0.0661882	0.858402
LINC02614	ENSG00000241288	-0.252948	0.13736	0.0662446	0.858402
C17orf75	ENSG00000108666	0.373346	0.202749	0.066257	0.858402
CHST10	ENSG00000115526	0.373344	0.202758	0.0662711	0.858402
HOXD8	ENSG00000175879	-0.414283	0.225002	0.0662828	0.858402
OGN	ENSG00000106809	-0.329311	0.17886	0.0662939	0.858402
NUS1	ENSG00000153989	0.202935	0.110222	0.0662971	0.858402
SUMF2	ENSG00000129103	0.275949	0.149905	0.066344	0.858402
RPARP-AS1	ENSG00000269609	-0.345931	0.187922	0.0663443	0.858402
TCHH	ENSG00000159450	0.441661	0.239962	0.0663845	0.858402
NUDCD3	ENSG00000015676	-0.287538	0.156241	0.0664139	0.858402
PCDHB5	ENSG00000113209	-0.460856	0.250505	0.0665081	0.858554
MRTO4	ENSG00000053372	0.28249	0.153565	0.0665313	0.858554
ZNF239	ENSG00000196793	-0.399715	0.217305	0.0665501	0.858554
NA	ENSG00000255292	0.437419	0.237907	0.0666692	0.858848
CDC37	ENSG00000105401	0.191405	0.104134	0.0667496	0.858848
ZNF33BP1	ENSG00000225192	0.409302	0.222702	0.0667767	0.858848
ARHGAP11A	ENSG00000198826	-0.28209	0.153511	0.0668219	0.858848
SCP2	ENSG00000116171	-0.206935	0.112638	0.0668819	0.858848
NA	ENSG00000261879	0.411257	0.223921	0.0669645	0.858848
PROSER3	ENSG00000167595	-0.259232	0.141173	0.0670153	0.858848
NA	ENSG00000270022	0.311991	0.169916	0.0670342	0.858848
KIR2DL4	ENSG00000189013	-0.449556	0.244881	0.0670837	0.858848
TP73-AS1	ENSG00000227372	-0.286798	0.15623	0.0670944	0.858848
ZBTB9	ENSG00000213588	0.39463	0.21499	0.0671192	0.858848
BAG2	ENSG00000112208	-0.348496	0.189861	0.067125	0.858848
TMTC3	ENSG00000139324	-0.221038	0.120427	0.0671358	0.858848
TIRAP	ENSG00000150455	-0.358248	0.195195	0.0671539	0.858848
AKR1B1	ENSG00000085662	0.290158	0.158182	0.0673049	0.858885
RTL6	ENSG00000188636	-0.319323	0.174087	0.0673135	0.858885
NPAS3	ENSG00000151322	-0.404238	0.22043	0.0673733	0.858885
HOMER3	ENSG00000051128	0.290687	0.158529	0.0674039	0.858885
CTSD	ENSG00000117984	0.204929	0.111766	0.0674197	0.858885
FOXP4-AS1	ENSG00000234753	0.428712	0.233835	0.0674429	0.858885
DNLZ	ENSG00000213221	0.37176	0.202775	0.0674474	0.858885
CHD3	ENSG00000170004	-0.318139	0.173565	0.0675076	0.859123
AKAP12	ENSG00000131016	-0.306352	0.167208	0.0676267	0.859949
PDE1C	ENSG00000154678	-0.339229	0.185189	0.0676813	0.859949
NA	ENSG00000239373	0.354001	0.19328	0.0677186	0.859949
COL1A2	ENSG00000164692	-0.291834	0.159367	0.0677684	0.859949
UBFD1	ENSG00000103353	-0.346878	0.189449	0.0678022	0.859949
PET117	ENSG00000232838	-0.368347	0.201188	0.0678218	0.859949
NA	ENSG00000211940	-0.41382	0.226075	0.0678819	0.860006
LINC02709	ENSG00000245522	0.445851	0.243633	0.067949	0.860006
TMEM8B	ENSG00000137103	-0.276028	0.150864	0.0680033	0.860006
ME3	ENSG00000151376	0.319235	0.174494	0.0680268	0.860006
RNF39	ENSG00000204618	-0.439662	0.240347	0.0680587	0.860006
EDC3	ENSG00000179151	0.265751	0.14529	0.0680843	0.860006
RAB27A	ENSG00000069974	0.31827	0.174024	0.0681173	0.860006
GRN	ENSG00000030582	0.225345	0.123259	0.0682169	0.860349
NA	ENSG00000187145	-0.356288	0.194905	0.0682486	0.860349
RBM43	ENSG00000184898	0.338443	0.185206	0.0683418	0.860349
NDRG2	ENSG00000165795	0.371875	0.203546	0.0684036	0.860349
ASPM	ENSG00000066279	-0.307085	0.168116	0.068457	0.860349
NDUFS1	ENSG00000023228	-0.26488	0.14505	0.0685318	0.860349
THAP9-AS1	ENSG00000251022	0.380738	0.208528	0.0685767	0.860349
ANKMY1	ENSG00000144504	0.259328	0.142035	0.0685809	0.860349
NA	ENSG00000270580	-0.372463	0.204009	0.068594	0.860349
TBILA	ENSG00000261488	0.317384	0.173871	0.068642	0.860349
TMEM154	ENSG00000170006	-0.305377	0.167318	0.0686824	0.860349
BMS1	ENSG00000165733	0.261738	0.14342	0.0687079	0.860349
HMGB1	ENSG00000189403	-0.19962	0.109451	0.0688804	0.860349
PTP4A1	ENSG00000112245	0.226342	0.124105	0.0688867	0.860349
FAM91A1	ENSG00000176853	0.270532	0.148363	0.0689368	0.860349
GLI3	ENSG00000106571	-0.282462	0.154931	0.0689826	0.860349
NA	ENSG00000223473	0.391914	0.214994	0.0690195	0.860349
SIGLEC9	ENSG00000129450	0.413311	0.226763	0.0690574	0.860349
CNTN4	ENSG00000144619	0.378719	0.207842	0.0691355	0.860349
KRT8P10	ENSG00000231203	-0.363934	0.199748	0.0691629	0.860349
SNRNP48	ENSG00000168566	-0.303768	0.166726	0.0691647	0.860349
NA	ENSG00000267682	-0.388168	0.213118	0.0692523	0.860349
NA	ENSG00000273374	-0.446433	0.245141	0.0692902	0.860349
PRPF18	ENSG00000165630	0.333657	0.183217	0.0692947	0.860349
SLC6A12	ENSG00000111181	0.448617	0.246347	0.0692976	0.860349
DCN	ENSG00000011465	-0.289949	0.159228	0.0693153	0.860349
HTR2A	ENSG00000102468	-0.415452	0.228248	0.0694343	0.860349
TMEM214	ENSG00000119777	-0.297126	0.163248	0.0694481	0.860349
ZNF155	ENSG00000204920	-0.406769	0.223639	0.0696358	0.860349
CTU1	ENSG00000142544	-0.294327	0.161833	0.069659	0.860349
NA	ENSG00000255339	0.398794	0.219304	0.0696989	0.860349
ZNF721	ENSG00000182903	0.278334	0.153102	0.0697731	0.860349
ZNF22	ENSG00000165512	0.234531	0.129024	0.069809	0.860349
NA	ENSG00000228989	-0.448348	0.246707	0.0698707	0.860349
DHX16	ENSG00000204560	0.267903	0.147456	0.0699471	0.860349
FIP1L1	ENSG00000145216	0.334512	0.184155	0.0700025	0.860349
ST3GAL2	ENSG00000157350	-0.237034	0.130515	0.0700529	0.860349
NDRG4	ENSG00000103034	-0.421331	0.231996	0.0700573	0.860349
NA	ENSG00000267562	0.438326	0.241403	0.0701147	0.860349
ZADH2	ENSG00000180011	-0.330479	0.182027	0.0701443	0.860349
RP9P	ENSG00000205763	0.438349	0.241444	0.0701475	0.860349
VPS28	ENSG00000160948	0.233846	0.128806	0.070152	0.860349
ADAMTS14	ENSG00000138316	-0.324403	0.178707	0.0701855	0.860349
BIVM	ENSG00000134897	-0.340062	0.187344	0.0702019	0.860349
TCAP	ENSG00000173991	0.417021	0.22978	0.0702486	0.860349
PIK3CG	ENSG00000105851	-0.337914	0.186194	0.0702525	0.860349
MUL1	ENSG00000090432	0.365757	0.201542	0.0702615	0.860349
MZF1	ENSG00000099326	-0.233526	0.128689	0.0702815	0.860349
TMEM183A	ENSG00000163444	-0.250977	0.138308	0.0702858	0.860349
RPS9	ENSG00000170889	0.288837	0.15921	0.0703531	0.860349
ACVR2B	ENSG00000114739	-0.282841	0.155952	0.0704384	0.860349
NA	ENSG00000233224	-0.217899	0.120162	0.0704788	0.860349
CBX3	ENSG00000122565	-0.192621	0.106256	0.0705675	0.860349
UBE2I	ENSG00000103275	0.314104	0.173307	0.0706267	0.860349
DAB2IP	ENSG00000136848	-0.178991	0.0987688	0.0706577	0.860349
ERGIC3	ENSG00000125991	0.190994	0.105416	0.0707215	0.860349
CREBRF	ENSG00000164463	-0.243658	0.134496	0.0707485	0.860349
MAGI2-AS3	ENSG00000234456	-0.296511	0.163697	0.0707937	0.860349
NA	ENSG00000272092	0.397814	0.219625	0.0707951	0.860349
SGTA	ENSG00000104969	0.20261	0.111869	0.0708254	0.860349
IL18R1	ENSG00000115604	-0.315789	0.174405	0.0708984	0.860349
SMU1P1	ENSG00000237842	0.447586	0.247198	0.0709034	0.860349
TRIP12	ENSG00000153827	0.176047	0.0972326	0.0709125	0.860349
REPIN1	ENSG00000214022	-0.178217	0.0984338	0.0709209	0.860349
DCAF11	ENSG00000100897	-0.218217	0.120547	0.0709672	0.860349
CCN4	ENSG00000104415	-0.372812	0.206013	0.0710551	0.860349
HOXB13	ENSG00000159184	-0.184653	0.102056	0.0711044	0.860349
RPL19	ENSG00000108298	0.231123	0.127756	0.0711427	0.860349
TSPAN4	ENSG00000214063	0.234535	0.129648	0.0711553	0.860349
PRSS23	ENSG00000150687	0.337993	0.186898	0.0712448	0.860349
NA	ENSG00000262420	0.452557	0.250286	0.0712887	0.860349
FGF12	ENSG00000114279	0.444788	0.246025	0.0713297	0.860349
DSN1	ENSG00000149636	-0.309708	0.171325	0.0713566	0.860349
C17orf113	ENSG00000267221	0.3636	0.201235	0.0714931	0.860349
AGPAT4	ENSG00000026652	-0.438424	0.242653	0.0715012	0.860349
SLC2A10	ENSG00000197496	0.268568	0.148719	0.071645	0.860349
GRTP1	ENSG00000139835	0.269301	0.149143	0.071679	0.860349
DYNC2LI1	ENSG00000138036	0.343176	0.190088	0.0717274	0.860349
CASP4LP	ENSG00000235505	-0.395999	0.219428	0.0718313	0.860349
PIWIL1	ENSG00000125207	0.400875	0.222165	0.0718769	0.860349
METTL2B	ENSG00000165055	0.336696	0.186656	0.0719657	0.860349
DNM1	ENSG00000106976	0.338416	0.187618	0.0719777	0.860349
PLEKHF2	ENSG00000175895	0.25497	0.141359	0.0719857	0.860349
TAOK2	ENSG00000149930	-0.181145	0.100434	0.071998	0.860349
APPBP2	ENSG00000062725	-0.226754	0.125722	0.0719991	0.860349
NA	ENSG00000256973	0.374638	0.207719	0.0720051	0.860349
TAGLN2P1	ENSG00000253676	-0.370528	0.20547	0.0720467	0.860349
PHF21A	ENSG00000135365	-0.27143	0.150606	0.0722142	0.860349
ZYG11A	ENSG00000203995	-0.404606	0.224616	0.0723612	0.860349
SLC2A4	ENSG00000181856	-0.38107	0.211587	0.0724102	0.860349
MTMR11	ENSG00000014914	0.298405	0.165704	0.0724378	0.860349
USP28	ENSG00000048028	-0.335981	0.186604	0.0724896	0.860349
CAMTA1	ENSG00000171735	-0.343988	0.191068	0.0725153	0.860349
TARBP2	ENSG00000139546	-0.274201	0.152306	0.0725169	0.860349
HLA-DPB1	ENSG00000223865	0.311189	0.17288	0.0725647	0.860349
MFSD8	ENSG00000164073	0.285438	0.158637	0.0726784	0.860349
ARFGEF1	ENSG00000066777	0.203012	0.112835	0.0726967	0.860349
IGSF11	ENSG00000144847	0.434121	0.241306	0.0727202	0.860349
CDK2	ENSG00000123374	-0.305578	0.169903	0.0728002	0.860349
KLF6	ENSG00000067082	0.379679	0.211104	0.0728014	0.860349
SPOPL	ENSG00000144228	0.183622	0.102099	0.0728118	0.860349
EPS8L2	ENSG00000177106	0.154145	0.0857216	0.0728545	0.860349
KCNT2	ENSG00000162687	-0.326495	0.181575	0.072866	0.860349
FAM43A	ENSG00000185112	0.35386	0.196798	0.0728727	0.860349
TERF1	ENSG00000147601	0.259258	0.144198	0.0728977	0.860349
RPSAP9	ENSG00000234618	-0.435432	0.242192	0.0729059	0.860349
SCGB2A1	ENSG00000124939	0.304844	0.169585	0.0729525	0.860349
EDF1	ENSG00000107223	0.245556	0.136604	0.0729529	0.860349
LRRC4C	ENSG00000148948	-0.415786	0.231315	0.0729679	0.860349
CYP20A1	ENSG00000119004	0.372721	0.207357	0.0729681	0.860349
SCYL1	ENSG00000142186	0.177549	0.098777	0.0729706	0.860349
JMJD7	ENSG00000243789	0.328265	0.182648	0.0730053	0.860349
NA	ENSG00000176305	0.395997	0.220348	0.0730229	0.860349
TRIM24	ENSG00000122779	-0.323163	0.179838	0.0730502	0.860349
NA	ENSG00000256651	-0.424711	0.236352	0.0730541	0.860349
NA	ENSG00000256116	0.425568	0.236829	0.0730551	0.860349
GTF2A1	ENSG00000165417	0.185153	0.103057	0.0731089	0.860349
PRR34	ENSG00000182257	0.438174	0.243907	0.0731286	0.860349
NA	ENSG00000260693	0.391827	0.218111	0.073132	0.860349
NA	ENSG00000273473	-0.430616	0.239721	0.0731536	0.860349
SST	ENSG00000157005	-0.380378	0.21177	0.0731752	0.860349
KLHL26	ENSG00000167487	-0.236744	0.131831	0.0732343	0.860382
BCHE	ENSG00000114200	-0.351518	0.195762	0.0732611	0.860382
COPZ2	ENSG00000005243	-0.384572	0.214436	0.0736175	0.861229
DCLRE1B	ENSG00000118655	-0.315468	0.175927	0.0736564	0.861229
DHRS9	ENSG00000073737	0.268688	0.149854	0.0736839	0.861229
SERTAD4-AS1	ENSG00000203706	-0.390661	0.217904	0.0737142	0.861229
GPN3	ENSG00000111231	-0.302384	0.168671	0.0737254	0.861229
BIN2	ENSG00000110934	0.278601	0.15542	0.0737539	0.861229
VEGFC	ENSG00000150630	-0.382988	0.213682	0.073792	0.861229
IL12RB1	ENSG00000096996	0.248594	0.138714	0.0738215	0.861229
NA	ENSG00000198374	-0.205635	0.114764	0.0738762	0.861229
KCNN3	ENSG00000143603	-0.33623	0.187652	0.0738812	0.861229
INPP5K	ENSG00000132376	-0.25518	0.142419	0.0738846	0.861229
H2BC12	ENSG00000197903	-0.234237	0.130745	0.0739144	0.861229
KAT5	ENSG00000172977	0.255906	0.142851	0.0739367	0.861229
GRK5	ENSG00000198873	-0.332325	0.185587	0.0740583	0.861229
TMPO-AS1	ENSG00000257167	-0.439198	0.24529	0.0740815	0.861229
CITED2	ENSG00000164442	-0.261055	0.145807	0.0740991	0.861229
RBM11	ENSG00000185272	0.414867	0.231769	0.0741661	0.861229
ACSM5	ENSG00000183549	0.414778	0.231742	0.0741939	0.861229
ANKRD55	ENSG00000164512	-0.38844	0.217039	0.0742104	0.861229
NA	ENSG00000224475	-0.390875	0.218409	0.074223	0.861229
NA	ENSG00000204807	0.4225	0.236085	0.0742281	0.861229
NA	ENSG00000225373	0.336356	0.188022	0.0743398	0.861229
B3GNT6	ENSG00000198488	0.359872	0.201168	0.0743406	0.861229
RPL3P7	ENSG00000225093	0.367766	0.205613	0.0743855	0.861229
ERAL1	ENSG00000132591	-0.305245	0.170663	0.0743942	0.861229
DNAJC5B	ENSG00000147570	0.397706	0.222378	0.0744205	0.861229
NXN	ENSG00000167693	-0.341751	0.191126	0.0744731	0.861229
LINC00954	ENSG00000228784	-0.352187	0.19702	0.0745583	0.861229
TDG	ENSG00000139372	0.244421	0.136749	0.0745892	0.861229
FNBP4	ENSG00000109920	0.277954	0.155521	0.0746113	0.861229
IFI30	ENSG00000216490	0.361317	0.202173	0.0746235	0.861229
ZNF136	ENSG00000196646	0.322598	0.180549	0.0746876	0.861322
RABGAP1L	ENSG00000152061	-0.314954	0.176287	0.0747148	0.861322
NA	ENSG00000262877	0.312935	0.175212	0.0748061	0.861554
LRRC15	ENSG00000172061	-0.416012	0.232934	0.0748182	0.861554
BMS1P2	ENSG00000251079	0.404929	0.226795	0.0749035	0.861961
SNORA63C	ENSG00000201448	0.388386	0.217606	0.0750049	0.861961
NA	ENSG00000197476	-0.238917	0.133875	0.0750346	0.861961
CACNA1G	ENSG00000006283	-0.413481	0.231759	0.0751212	0.861961
HNRNPLP2	ENSG00000259917	-0.374615	0.210017	0.0751804	0.861961
FXYD5	ENSG00000089327	0.287764	0.161336	0.0751968	0.861961
BRD8	ENSG00000112983	-0.326388	0.183015	0.0752349	0.861961
GABRR2	ENSG00000111886	-0.423342	0.237395	0.0752542	0.861961
NA	ENSG00000272733	0.411016	0.230505	0.0752818	0.861961
NINJ1	ENSG00000131669	0.307639	0.17253	0.075283	0.861961
NA	ENSG00000253864	-0.312474	0.17526	0.0753135	0.861961
SNTG2	ENSG00000172554	-0.425334	0.238658	0.0754312	0.861961
ZNF573	ENSG00000189144	0.316447	0.177563	0.0754359	0.861961
KIAA0408	ENSG00000189367	-0.336707	0.188938	0.0754462	0.861961
SLC52A2	ENSG00000185803	0.156995	0.0881048	0.0754784	0.861961
TMEM209	ENSG00000146842	0.317594	0.178324	0.075627	0.86239
APOBR	ENSG00000184730	0.285943	0.160573	0.0756658	0.86239
SEC16A	ENSG00000148396	0.169448	0.0951552	0.0756675	0.86239
ZNF697	ENSG00000143067	0.398593	0.22385	0.0756883	0.86239
GORAB	ENSG00000120370	0.359606	0.20198	0.0757243	0.86239
KDM4A	ENSG00000066135	-0.23876	0.134253	0.0760466	0.865584
LIPG	ENSG00000101670	-0.310992	0.175019	0.076299	0.866069
USP6	ENSG00000129204	-0.445966	0.250999	0.076322	0.866069
UGT2B10	ENSG00000109181	0.338736	0.190662	0.0763442	0.866069
USP39	ENSG00000168883	-0.312583	0.176043	0.076514	0.866069
LINC01679	ENSG00000237989	-0.382146	0.215227	0.0765225	0.866069
SDC2	ENSG00000169439	-0.316843	0.17845	0.0765252	0.866069
GTPBP10	ENSG00000105793	-0.29569	0.166581	0.0766058	0.866069
NA	ENSG00000256591	0.381993	0.215203	0.0766071	0.866069
MIA3	ENSG00000154305	0.240467	0.135523	0.0767192	0.866069
ZFYVE21	ENSG00000100711	0.329274	0.185625	0.0768015	0.866069
TTLL3	ENSG00000214021	0.255594	0.144111	0.0768468	0.866069
OIP5	ENSG00000104147	-0.292985	0.1652	0.0768596	0.866069
NA	ENSG00000268575	-0.368396	0.207728	0.076869	0.866069
OBSCN	ENSG00000154358	0.237517	0.13394	0.0768946	0.866069
GPM6A	ENSG00000150625	-0.393839	0.222114	0.0769221	0.866069
LINC02068	ENSG00000223387	-0.4166	0.234976	0.076954	0.866069
ABCA9	ENSG00000154258	-0.353928	0.199663	0.0770068	0.866069
DTD1	ENSG00000125821	0.34847	0.196638	0.0770878	0.866069
FAM227A	ENSG00000184949	-0.404415	0.228211	0.0770927	0.866069
MLF2	ENSG00000089693	-0.278661	0.157252	0.0770991	0.866069
EFNB3	ENSG00000108947	-0.417437	0.235581	0.077119	0.866069
G2E3	ENSG00000092140	-0.259507	0.146484	0.0771814	0.866069
FCGR2A	ENSG00000143226	0.380878	0.215009	0.0772024	0.866069
CEBPE	ENSG00000092067	-0.342825	0.193542	0.0772244	0.866069
EPS15	ENSG00000085832	0.204712	0.115572	0.0772291	0.866069
EIF4BP6	ENSG00000197258	-0.35866	0.202486	0.0772298	0.866069
CREB3L1	ENSG00000157613	0.194102	0.109592	0.0772562	0.866069
TIFA	ENSG00000145365	-0.283476	0.160057	0.0772611	0.866069
ZXDC	ENSG00000070476	0.290114	0.163874	0.0773857	0.866997
NCEH1	ENSG00000144959	0.338489	0.191314	0.0775636	0.86852
IL17RA	ENSG00000177663	0.283233	0.160193	0.0777659	0.868546
CEP41	ENSG00000106477	-0.402737	0.227809	0.0777996	0.868546
FNBP1L	ENSG00000137942	-0.23508	0.133001	0.0778625	0.868546
EI24	ENSG00000149547	-0.257896	0.14592	0.0778828	0.868546
NA	ENSG00000255168	-0.387092	0.219078	0.0779602	0.868546
KIT	ENSG00000157404	-0.380289	0.215244	0.0779834	0.868546
MRM2	ENSG00000122687	0.342891	0.194085	0.0779959	0.868546
NA	ENSG00000254837	-0.376013	0.212884	0.0780668	0.868546
H3C4	ENSG00000197409	-0.209404	0.118559	0.0780724	0.868546
MST1	ENSG00000173531	0.397992	0.225367	0.0781182	0.868546
TRIM66	ENSG00000166436	0.29516	0.167161	0.0781612	0.868546
NA	ENSG00000167807	0.426692	0.241697	0.0782151	0.868546
HOXA7	ENSG00000122592	-0.349939	0.19823	0.0782279	0.868546
DPY19L1P1	ENSG00000229358	-0.39551	0.224051	0.0782366	0.868546
CSF3R	ENSG00000119535	0.376985	0.213589	0.0782824	0.868546
MFAP1P1	ENSG00000232489	0.412004	0.233459	0.0783187	0.868546
NA	ENSG00000235609	-0.311434	0.17649	0.0783488	0.868546
XPO1	ENSG00000082898	-0.264405	0.149862	0.0783947	0.868546
ZNF597	ENSG00000167981	0.423786	0.240202	0.078402	0.868546
SURF4	ENSG00000148248	0.232598	0.131839	0.0784055	0.868546
IRX2	ENSG00000170561	0.393615	0.223217	0.0785567	0.869756
FBXO9	ENSG00000112146	-0.355141	0.201492	0.0786936	0.870239
NA	ENSG00000186322	0.372609	0.211431	0.0787346	0.870239
NOP16	ENSG00000048162	0.309948	0.175878	0.0787387	0.870239
LINC02481	ENSG00000246526	-0.399584	0.226849	0.0788802	0.870239
MAPK8IP2	ENSG00000008735	-0.393155	0.223247	0.0789443	0.870239
DENND2D	ENSG00000162777	0.304377	0.172888	0.0790346	0.870239
UTP3	ENSG00000132467	0.311873	0.177162	0.0790611	0.870239
GINS1	ENSG00000101003	-0.270713	0.153792	0.0790844	0.870239
NA	ENSG00000267838	-0.378791	0.215233	0.0791415	0.870239
FZD3	ENSG00000104290	-0.358174	0.203557	0.0791984	0.870239
RPL13A	ENSG00000142541	0.240932	0.136954	0.0792591	0.870239
NBN	ENSG00000104320	-0.227599	0.129393	0.0793018	0.870239
ADGRF4	ENSG00000153294	-0.314285	0.17873	0.0793938	0.870239
BMS1P10	ENSG00000237238	0.432474	0.245973	0.0794303	0.870239
NA	ENSG00000271722	-0.425948	0.242285	0.0794593	0.870239
CAPRIN2	ENSG00000110888	0.269909	0.153549	0.0794998	0.870239
ELF2	ENSG00000109381	-0.267354	0.152103	0.0795149	0.870239
COX6B1	ENSG00000126267	-0.193704	0.110206	0.0795249	0.870239
NA	ENSG00000168242	-0.243802	0.13874	0.079593	0.870239
VIP	ENSG00000146469	-0.396515	0.225687	0.0796507	0.870239
TOX4P1	ENSG00000248697	-0.392578	0.223457	0.0796656	0.870239
TENT4A	ENSG00000112941	0.322384	0.183535	0.0797195	0.870239
HNRNPA1P48	ENSG00000224578	0.259965	0.14801	0.0797409	0.870239
GCLC	ENSG00000001084	0.327399	0.186414	0.0797573	0.870239
FBXO11	ENSG00000138081	0.222253	0.126609	0.0799072	0.870239
ST3GAL1	ENSG00000008513	0.212255	0.120921	0.0799255	0.870239
MKNK2	ENSG00000099875	-0.195903	0.111621	0.0799682	0.870239
WDR12	ENSG00000138442	-0.286115	0.163029	0.0799814	0.870239
KLRF1	ENSG00000150045	-0.410546	0.233934	0.0799862	0.870239
SLC2A1-AS1	ENSG00000227533	0.438745	0.250009	0.0799939	0.870239
CPNE2	ENSG00000140848	0.345434	0.19684	0.0799975	0.870239
SKA2	ENSG00000182628	-0.274348	0.156337	0.080006	0.870239
DACT3	ENSG00000197380	-0.390978	0.222803	0.0800117	0.870239
FAM198B-AS1	ENSG00000248429	-0.408706	0.232946	0.080064	0.870239
IGKV1-37	ENSG00000239862	-0.330285	0.188307	0.0801566	0.870239
PRDM5	ENSG00000138738	-0.33566	0.19138	0.0801697	0.870239
NA	ENSG00000261553	0.310217	0.176887	0.0801928	0.870239
MAN2C1	ENSG00000140400	0.243046	0.138588	0.0801984	0.870239
NA	ENSG00000261123	0.391592	0.223439	0.0803978	0.871554
PWP1	ENSG00000136045	0.2936	0.167548	0.0804375	0.871554
TAF12	ENSG00000120656	0.361697	0.206414	0.0804459	0.871554
ZNF276	ENSG00000158805	0.228109	0.130228	0.0805606	0.871697
SPATA7	ENSG00000042317	0.346205	0.197664	0.0805831	0.871697
NA	ENSG00000269983	0.385711	0.220257	0.0806351	0.871697
NAP1L1	ENSG00000187109	0.239441	0.136733	0.0806402	0.871697
BLOC1S2	ENSG00000196072	0.304443	0.173895	0.0807137	0.871697
MMP9	ENSG00000100985	-0.306359	0.174996	0.080726	0.871697
PTK2B	ENSG00000120899	-0.242947	0.13879	0.0807601	0.871697
FBXO48	ENSG00000204923	-0.304515	0.173985	0.080799	0.871697
HLA-DPA1	ENSG00000231389	0.343841	0.196527	0.0809107	0.871697
PPTC7	ENSG00000196850	0.191184	0.109293	0.0809638	0.871697
F10	ENSG00000126218	-0.355941	0.203509	0.0810098	0.871697
DPP8	ENSG00000074603	0.190358	0.108838	0.0810105	0.871697
SNORD15A	ENSG00000206941	0.317056	0.181316	0.081075	0.871697
ZNF841	ENSG00000197608	0.295187	0.168852	0.0811519	0.871697
HSPA5	ENSG00000044574	0.25524	0.146009	0.0811661	0.871697
CHCHD10	ENSG00000250479	0.227079	0.129921	0.0812172	0.871697
ATRN	ENSG00000088812	0.318326	0.182133	0.0812264	0.871697
NA	ENSG00000260404	-0.277742	0.158978	0.0813506	0.871697
PLXDC2	ENSG00000120594	0.303531	0.173773	0.0814093	0.871697
CYP4F8	ENSG00000186526	-0.317771	0.181968	0.0814819	0.871697
HLA-F-AS1	ENSG00000214922	-0.387589	0.221961	0.0814985	0.871697
VWA1	ENSG00000179403	-0.21847	0.125112	0.0815	0.871697
MYO6	ENSG00000196586	0.19861	0.113741	0.0815059	0.871697
PRNP	ENSG00000171867	0.24539	0.140532	0.0815066	0.871697
CALCOCO2	ENSG00000136436	0.289193	0.165687	0.0816341	0.871697
ABCC3	ENSG00000108846	0.221982	0.127191	0.0816624	0.871697
CYBA	ENSG00000051523	-0.161082	0.0923314	0.081776	0.871697
KCNH2	ENSG00000055118	-0.318521	0.182575	0.0817761	0.871697
NA	ENSG00000269958	0.340105	0.194954	0.0817875	0.871697
CWC22	ENSG00000163510	0.273651	0.156866	0.081796	0.871697
ZNF395	ENSG00000186918	-0.305605	0.175195	0.081817	0.871697
H2AZ1	ENSG00000164032	-0.191813	0.109971	0.0818455	0.871697
GTF2IP20	ENSG00000272645	-0.311723	0.178777	0.0819442	0.871697
MTCO1P12	ENSG00000237973	0.359371	0.206109	0.0819527	0.871697
FBN1	ENSG00000166147	-0.316924	0.181764	0.0819527	0.871697
SRD5A3	ENSG00000128039	-0.39692	0.22771	0.0820408	0.871697
ETFRF1	ENSG00000205707	-0.295778	0.169698	0.0820624	0.871697
ZZZ3	ENSG00000036549	0.22589	0.129631	0.0821345	0.871697
SNORD88C	ENSG00000220988	0.335463	0.192522	0.0821503	0.871697
EIF4A2P2	ENSG00000227382	-0.411793	0.236348	0.082176	0.871697
QPRT	ENSG00000103485	-0.268173	0.153928	0.0821966	0.871697
KIF20B	ENSG00000138182	-0.236853	0.135965	0.0822284	0.871697
SOCS3	ENSG00000184557	-0.310769	0.178467	0.0823505	0.871919
DCAKD	ENSG00000172992	-0.400946	0.230255	0.0823515	0.871919
H2BC21	ENSG00000184678	-0.281177	0.161492	0.082386	0.871919
GTF2H2C	ENSG00000183474	0.402454	0.23117	0.0824179	0.871919
RFX3	ENSG00000080298	-0.268387	0.154227	0.0825458	0.872571
ITSN2	ENSG00000198399	0.27112	0.155852	0.0826528	0.872571
CCS	ENSG00000173992	0.262963	0.151176	0.0826801	0.872571
PRRT3	ENSG00000163704	0.380964	0.21903	0.0827019	0.872571
PSD3	ENSG00000156011	-0.306521	0.176244	0.0827265	0.872571
SLC22A17	ENSG00000092096	-0.267803	0.153985	0.0827325	0.872571
NA	ENSG00000197550	0.402752	0.231795	0.0830164	0.87487
C1QB	ENSG00000173369	0.31303	0.180168	0.083035	0.87487
KAT6A	ENSG00000083168	0.240982	0.138729	0.0830998	0.875107
NA	ENSG00000269054	0.399579	0.23012	0.0832194	0.87592
SAT2	ENSG00000141504	0.3408	0.196315	0.0832909	0.876021
STXBP5L	ENSG00000145087	-0.394915	0.227518	0.0833323	0.876021
MCOLN1	ENSG00000090674	0.281397	0.162131	0.083356	0.876021
GPLD1	ENSG00000112293	-0.375919	0.216782	0.0836273	0.878201
KPNA3	ENSG00000102753	0.193961	0.111873	0.0836843	0.878201
ZNF663P	ENSG00000215452	0.415768	0.239811	0.0836907	0.878201
SLC28A2	ENSG00000137860	-0.398664	0.230032	0.0838065	0.878951
EHMT2	ENSG00000204371	-0.226778	0.13087	0.0838472	0.878951
TSSK6	ENSG00000178093	0.321968	0.185848	0.0839227	0.879137
NA	ENSG00000273211	-0.444279	0.256471	0.0839499	0.879137
IDH3B	ENSG00000101365	-0.235867	0.136191	0.08402	0.879153
MCF2L-AS1	ENSG00000235280	0.38941	0.224885	0.0840716	0.879153
BHLHE40-AS1	ENSG00000235831	-0.421517	0.243457	0.0841097	0.879153
EQTN	ENSG00000120160	-0.403434	0.233022	0.0841213	0.879153
PSTPIP1	ENSG00000140368	0.238331	0.137692	0.0841959	0.879488
PLA2G7	ENSG00000146070	0.358724	0.207366	0.0843724	0.880401
MCM3AP	ENSG00000160294	0.273466	0.158131	0.0844693	0.880401
SNORA80D	ENSG00000207217	0.337703	0.195312	0.0845273	0.880401
NEDD1	ENSG00000139350	-0.244999	0.141717	0.0845739	0.880401
TRPM5	ENSG00000070985	-0.356468	0.206203	0.084584	0.880401
KIF20A	ENSG00000112984	-0.279017	0.161447	0.0846736	0.880401
ADAMTS13	ENSG00000160323	0.287178	0.166177	0.0846889	0.880401
LINC02541	ENSG00000230943	-0.386555	0.223698	0.08471	0.880401
DPCD	ENSG00000166171	-0.331665	0.191937	0.0847162	0.880401
MAP9	ENSG00000164114	-0.373494	0.216169	0.0847526	0.880401
NA	ENSG00000270107	0.345653	0.200088	0.0848029	0.880401
SFRP2	ENSG00000145423	-0.387849	0.224532	0.0848286	0.880401
CRISPLD1	ENSG00000121005	-0.390909	0.226352	0.084895	0.880401
PCDHGA6	ENSG00000253731	0.391635	0.226777	0.0849019	0.880401
RAB11FIP2	ENSG00000107560	0.247786	0.143492	0.0849262	0.880401
IGF2	ENSG00000167244	-0.320856	0.185855	0.0850068	0.880401
DIAPH3	ENSG00000139734	-0.254832	0.147622	0.0850305	0.880401
TRAPPC3	ENSG00000054116	0.278979	0.16164	0.0850872	0.880401
NA	ENSG00000262803	0.378908	0.219542	0.0850917	0.880401
KCNMB3	ENSG00000171121	-0.402622	0.233373	0.0852127	0.881212
CCNA2	ENSG00000145386	-0.253	0.146678	0.0852783	0.881443
GPR17	ENSG00000144230	0.396561	0.229939	0.0853202	0.881443
PDLIM2	ENSG00000120913	0.214771	0.124575	0.0854295	0.881487
RPL7L1P9	ENSG00000231035	-0.398543	0.23121	0.0854844	0.881487
PCMTD1	ENSG00000168300	-0.209325	0.121447	0.0855102	0.881487
TREH	ENSG00000118094	-0.38298	0.22229	0.0856364	0.881487
GPBAR1	ENSG00000179921	-0.369807	0.214657	0.0856548	0.881487
ARPP19	ENSG00000128989	0.194364	0.112843	0.085719	0.881487
H1-2	ENSG00000187837	-0.304739	0.176937	0.0857419	0.881487
NA	ENSG00000261079	0.402874	0.233928	0.0857593	0.881487
NA	ENSG00000233170	0.424729	0.246625	0.0857669	0.881487
ILK	ENSG00000166333	-0.25351	0.147218	0.0857957	0.881487
ADIPOR1	ENSG00000159346	-0.236593	0.137404	0.0858201	0.881487
CCT4	ENSG00000115484	0.216891	0.125972	0.0858439	0.881487
ZNF524	ENSG00000171443	-0.174509	0.10137	0.0858855	0.881487
TOMM20	ENSG00000173726	0.272653	0.158404	0.0859322	0.881487
NA	ENSG00000268416	0.412277	0.239578	0.0860064	0.881487
RB1CC1	ENSG00000023287	-0.213812	0.124293	0.0861203	0.881487
TSTD1	ENSG00000215845	0.297994	0.17324	0.0861392	0.881487
ISCA2	ENSG00000165898	0.312808	0.181857	0.0861466	0.881487
CENPF	ENSG00000117724	-0.280861	0.163285	0.0861477	0.881487
IRAG2	ENSG00000118308	-0.359796	0.209194	0.0861764	0.881487
NA	ENSG00000269905	-0.307732	0.178949	0.0862206	0.881503
TRGV9	ENSG00000211695	0.403087	0.234503	0.0863605	0.882171
NA	ENSG00000196226	-0.280251	0.163084	0.0864437	0.882171
SESN2	ENSG00000130766	-0.239056	0.139116	0.0864533	0.882171
ADORA2B	ENSG00000170425	0.279092	0.162507	0.0866323	0.882171
NOSIP	ENSG00000142546	-0.204078	0.118835	0.0866504	0.882171
MYO16	ENSG00000041515	-0.335521	0.195391	0.0866756	0.882171
CIRBP	ENSG00000099622	0.284656	0.165809	0.0867497	0.882171
ABCB9	ENSG00000150967	-0.293125	0.170748	0.0867608	0.882171
HMCN1	ENSG00000143341	-0.334955	0.195123	0.0867748	0.882171
SEM1	ENSG00000127922	0.212169	0.123608	0.0868049	0.882171
RAB5B	ENSG00000111540	-0.255386	0.148801	0.086838	0.882171
NA	ENSG00000271815	0.404747	0.235841	0.0868566	0.882171
LBX2	ENSG00000179528	0.34607	0.201665	0.0868784	0.882171
GRAMD1B	ENSG00000023171	0.370947	0.216167	0.0868879	0.882171
TRERF1	ENSG00000124496	-0.257963	0.150394	0.0870285	0.882171
NSMCE1	ENSG00000169189	0.313754	0.182961	0.0870979	0.882171
NT5C3A	ENSG00000122643	-0.244667	0.142678	0.0871081	0.882171
ACAN	ENSG00000157766	0.395218	0.230499	0.0871443	0.882171
HNRNPUL2-BSCL2	ENSG00000234857	-0.229381	0.133786	0.0871593	0.882171
NA	ENSG00000269189	0.396694	0.231371	0.0871595	0.882171
INMT	ENSG00000241644	-0.356879	0.208176	0.0871997	0.882171
POLE2	ENSG00000100479	-0.268513	0.156652	0.0872443	0.882171
TOMM6	ENSG00000214736	0.244632	0.142733	0.0872741	0.882171
NCAPG2	ENSG00000146918	-0.260614	0.152084	0.087328	0.882171
IRF2BP2	ENSG00000168264	-0.303384	0.177056	0.0873517	0.882171
ENTPD7	ENSG00000198018	0.257622	0.15039	0.0874375	0.882315
SYNGR2	ENSG00000108639	0.203892	0.11903	0.0874512	0.882315
DYRK3	ENSG00000143479	-0.391034	0.228351	0.0875479	0.882421
SLC29A3	ENSG00000198246	0.392068	0.228968	0.087566	0.882421
IDO1	ENSG00000131203	-0.270515	0.158072	0.0877484	0.882421
TMEM144	ENSG00000164124	0.297249	0.173713	0.0877841	0.882421
ATP12A	ENSG00000075673	0.322426	0.188428	0.0877853	0.882421
RMND5B	ENSG00000145916	-0.263189	0.153821	0.0878101	0.882421
GOLGA5	ENSG00000066455	0.239828	0.140192	0.0878634	0.882421
RPL12P38	ENSG00000213228	0.38523	0.22523	0.0879248	0.882421
RFT1	ENSG00000163933	0.375716	0.219709	0.0879834	0.882421
CBS	ENSG00000160200	0.375332	0.219599	0.0881502	0.882421
FPR2	ENSG00000171049	-0.361606	0.211632	0.0882457	0.882421
MSH4	ENSG00000057468	0.414805	0.242768	0.0882462	0.882421
KPNA2P3	ENSG00000266820	0.379847	0.22233	0.0882764	0.882421
NA	ENSG00000261502	-0.394929	0.231188	0.0883182	0.882421
RGS17P1	ENSG00000229473	0.36055	0.211073	0.0883329	0.882421
NA	ENSG00000267980	0.374813	0.219431	0.0883462	0.882421
XPC	ENSG00000154767	0.313227	0.183402	0.0883902	0.882421
SGK3	ENSG00000104205	0.278309	0.162985	0.0884454	0.882421
HLA-DQB1	ENSG00000179344	0.400928	0.234796	0.0884479	0.882421
CADM1	ENSG00000182985	-0.326114	0.190989	0.088459	0.882421
CCNG1	ENSG00000113328	-0.234546	0.13737	0.0884775	0.882421
LINC00996	ENSG00000242258	0.352969	0.20677	0.0885411	0.882421
NA	ENSG00000233251	-0.398177	0.233269	0.0885627	0.882421
RPL41	ENSG00000229117	0.204309	0.119705	0.0885961	0.882421
LDLRAD3	ENSG00000179241	-0.377407	0.221151	0.0886348	0.882421
NR4A1	ENSG00000123358	0.351034	0.205713	0.0886592	0.882421
COG4	ENSG00000103051	-0.274924	0.161131	0.0886985	0.882421
SURF2	ENSG00000148291	0.347777	0.203832	0.0887021	0.882421
UCK1	ENSG00000130717	0.287746	0.168685	0.0887717	0.882421
EIF2B3	ENSG00000070785	0.268103	0.157176	0.0887861	0.882421
GNPDA2	ENSG00000163281	-0.268753	0.15758	0.0888324	0.882421
MAZ	ENSG00000103495	-0.260659	0.15286	0.0888848	0.882421
RPS3AP34	ENSG00000242607	-0.406705	0.238523	0.088907	0.882421
MCM7	ENSG00000166508	-0.222224	0.130359	0.088979	0.882421
TMCO3	ENSG00000150403	0.232591	0.136442	0.0889842	0.882421
ZW10	ENSG00000086827	0.240068	0.140834	0.0889969	0.882421
MFSD1	ENSG00000118855	0.236872	0.138989	0.0890652	0.882676
LINC01290	ENSG00000260468	-0.381434	0.223876	0.0891547	0.882898
NA	ENSG00000269205	-0.370754	0.217637	0.089198	0.882898
CADM4	ENSG00000105767	-0.354475	0.208093	0.0892157	0.882898
HOTAIRM1	ENSG00000233429	-0.39121	0.229878	0.0895204	0.883582
S100PBP	ENSG00000116497	-0.307631	0.18077	0.0895279	0.883582
COMMD3	ENSG00000148444	-0.255128	0.149922	0.0895356	0.883582
BYSL	ENSG00000112578	-0.344217	0.202287	0.089557	0.883582
HID1	ENSG00000167861	0.259705	0.152643	0.089602	0.883582
HINT2	ENSG00000137133	-0.314101	0.184617	0.0896059	0.883582
LINC02611	ENSG00000226791	0.416969	0.245094	0.0896251	0.883582
VIL1	ENSG00000127831	-0.247647	0.145576	0.0896466	0.883582
MTBP	ENSG00000172167	-0.316526	0.186079	0.0896691	0.883582
UST	ENSG00000111962	-0.31784	0.186898	0.0897484	0.883921
NSD1	ENSG00000165671	-0.245768	0.144587	0.0899024	0.883921
NA	ENSG00000267152	-0.335051	0.197124	0.0899199	0.883921
TRGV2	ENSG00000233306	0.402405	0.236769	0.0899446	0.883921
LINC01750	ENSG00000231437	-0.369384	0.217356	0.0899675	0.883921
FTLP14	ENSG00000260459	0.354883	0.20884	0.0899939	0.883921
CMYA5	ENSG00000164309	-0.358236	0.210819	0.0900025	0.883921
SNORA14B	ENSG00000207181	0.329218	0.193792	0.090085	0.884007
COL8A1	ENSG00000144810	-0.385041	0.226733	0.0901998	0.884007
METAP2	ENSG00000111142	0.20314	0.119622	0.0902064	0.884007
COMMD1	ENSG00000173163	0.342627	0.201813	0.0902882	0.884007
KLHL42	ENSG00000087448	-0.341866	0.201372	0.0902991	0.884007
EML5	ENSG00000165521	0.366885	0.216115	0.0903077	0.884007
FGD5-AS1	ENSG00000225733	-0.306878	0.180769	0.0903102	0.884007
IFI44	ENSG00000137965	-0.352307	0.207605	0.0904272	0.884015
NA	ENSG00000260464	0.40921	0.241224	0.090545	0.884015
TMEM45B	ENSG00000151715	-0.251829	0.148451	0.090547	0.884015
NA	ENSG00000226084	0.332764	0.196182	0.0905801	0.884015
CCDC7	ENSG00000216937	-0.371058	0.218802	0.0906438	0.884015
FSIP1	ENSG00000150667	-0.33082	0.195087	0.0906644	0.884015
CENPM	ENSG00000100162	-0.259865	0.153246	0.0906689	0.884015
NA	ENSG00000239969	0.401547	0.236814	0.0906898	0.884015
SLC35E2B	ENSG00000189339	-0.315411	0.186061	0.0907694	0.884015
E2F3P2	ENSG00000203435	-0.383424	0.226212	0.0908121	0.884015
TMBIM6	ENSG00000139644	-0.186751	0.110208	0.0908983	0.884015
GDF11	ENSG00000135414	-0.319445	0.188561	0.0909762	0.884015
GNAS-AS1	ENSG00000235590	0.370737	0.21885	0.090993	0.884015
IMP3	ENSG00000177971	0.262998	0.155346	0.0911918	0.884015
EIF2AK1	ENSG00000086232	-0.248573	0.146838	0.0912194	0.884015
MAMDC4	ENSG00000177943	-0.212631	0.125632	0.0912864	0.884015
ANXA2P2	ENSG00000231991	0.268879	0.158867	0.0912868	0.884015
MEDAG	ENSG00000102802	-0.39998	0.236374	0.0913505	0.884015
WWTR1	ENSG00000018408	-0.243361	0.143832	0.0913831	0.884015
SNORA74B	ENSG00000212402	0.366999	0.216921	0.0914068	0.884015
IGKV6-21	ENSG00000211611	-0.372135	0.219966	0.0914199	0.884015
H1-4	ENSG00000168298	-0.242568	0.143444	0.0915642	0.884015
SNHG15	ENSG00000232956	0.325428	0.19245	0.0915751	0.884015
SCRN1	ENSG00000136193	-0.292821	0.173188	0.0916145	0.884015
C11orf21	ENSG00000110665	0.358047	0.211799	0.0916649	0.884015
NA	ENSG00000272016	-0.305966	0.181007	0.0916938	0.884015
FAM189B	ENSG00000160767	-0.259402	0.153513	0.0918043	0.884015
NA	ENSG00000257354	-0.408642	0.241883	0.0918728	0.884015
USP20	ENSG00000136878	0.217118	0.12852	0.0918799	0.884015
OSER1	ENSG00000132823	-0.341161	0.201991	0.0919547	0.884015
EEF1A1P19	ENSG00000249855	0.357231	0.211542	0.0920114	0.884015
PRKAR2A-AS1	ENSG00000224424	0.411532	0.243784	0.0921253	0.884015
KMT5AP3	ENSG00000242583	-0.350145	0.20744	0.0921574	0.884015
COMMD10	ENSG00000145781	-0.268019	0.158828	0.0922455	0.884015
PRSS3	ENSG00000010438	-0.241892	0.14336	0.0922793	0.884015
ZNF287	ENSG00000141040	-0.372629	0.22086	0.0923036	0.884015
FES	ENSG00000182511	0.248898	0.147524	0.0923043	0.884015
ZNF350	ENSG00000256683	0.272869	0.161745	0.0923307	0.884015
DHCR24	ENSG00000116133	-0.281693	0.166982	0.0923426	0.884015
PABPC1	ENSG00000070756	0.239762	0.142132	0.0923563	0.884015
HNRNPA1P33	ENSG00000213412	-0.36197	0.214611	0.0924086	0.884015
NA	ENSG00000200494	0.406218	0.240849	0.0924121	0.884015
CD300A	ENSG00000167851	0.297137	0.176215	0.0924866	0.884015
SNORD60	ENSG00000206630	0.299828	0.177823	0.0925093	0.884015
ZNF177	ENSG00000188629	0.341909	0.202791	0.0925268	0.884015
RAD17P1	ENSG00000232400	0.291469	0.172879	0.0925346	0.884015
BRIP1	ENSG00000136492	-0.301288	0.178722	0.0925705	0.884015
NA	ENSG00000256364	-0.235107	0.139467	0.0925775	0.884015
TLL1	ENSG00000038295	-0.389758	0.231212	0.092584	0.884015
NA	ENSG00000272800	0.397868	0.236025	0.0925868	0.884015
NA	ENSG00000263394	-0.347571	0.206195	0.0925988	0.884015
RAD51	ENSG00000051180	-0.28455	0.168823	0.0926267	0.884015
ID2	ENSG00000115738	0.248088	0.147214	0.0926798	0.884015
CCT8	ENSG00000156261	0.22262	0.132121	0.0927284	0.884015
NA	ENSG00000256604	0.425759	0.252686	0.0927357	0.884015
PHF5A	ENSG00000100410	0.274135	0.162699	0.0927373	0.884015
NCBP2	ENSG00000114503	0.318831	0.18929	0.0928482	0.884015
HSPE1P18	ENSG00000255163	0.396936	0.235732	0.0929461	0.884015
SPTLC2	ENSG00000100596	-0.262526	0.155915	0.0929589	0.884015
NLRP7	ENSG00000167634	-0.378996	0.225124	0.093013	0.884015
IL17RB	ENSG00000056736	-0.405614	0.241012	0.0931173	0.884015
CRB2	ENSG00000148204	-0.329635	0.195934	0.0932296	0.884015
NBR1	ENSG00000188554	-0.232863	0.138419	0.0932436	0.884015
SLC35D1	ENSG00000116704	0.260005	0.154587	0.0933162	0.884015
DDX21	ENSG00000165732	0.19427	0.115508	0.0933294	0.884015
ZBTB8A	ENSG00000160062	-0.349077	0.207615	0.093426	0.884015
SCAI	ENSG00000173611	-0.244506	0.145433	0.0934528	0.884015
SMIM12	ENSG00000163866	0.292668	0.174154	0.0935921	0.884015
NA	ENSG00000204775	0.350087	0.208362	0.0936559	0.884015
UPF3A	ENSG00000169062	0.332772	0.198097	0.0937228	0.884015
DHX33	ENSG00000005100	0.290486	0.172965	0.0937999	0.884015
H1-0	ENSG00000189060	-0.377146	0.224579	0.0938197	0.884015
RPS3AP29	ENSG00000237818	-0.399616	0.237985	0.0938549	0.884015
H2BC18	ENSG00000203814	-0.218055	0.129886	0.0939231	0.884015
SLC38A1	ENSG00000111371	0.254228	0.151448	0.0939551	0.884015
CDC45	ENSG00000093009	-0.270109	0.160914	0.0939664	0.884015
LY6G5C	ENSG00000204428	-0.420669	0.25061	0.093969	0.884015
NSL1	ENSG00000117697	0.306348	0.18251	0.0939786	0.884015
EEF1A1	ENSG00000156508	0.16537	0.0985458	0.0940617	0.884015
ALG8	ENSG00000159063	-0.278157	0.165792	0.0941309	0.884015
EIF2AK4	ENSG00000128829	0.337243	0.201015	0.0941403	0.884015
TMEM100	ENSG00000166292	-0.325669	0.19413	0.0941633	0.884015
NA	ENSG00000261355	0.313446	0.186859	0.094191	0.884015
LIN9	ENSG00000183814	-0.28102	0.167531	0.0941952	0.884015
RARA	ENSG00000131759	-0.197609	0.117806	0.0941989	0.884015
NA	ENSG00000231713	-0.281614	0.167905	0.0942335	0.884015
NA	ENSG00000259877	-0.391029	0.233196	0.0943114	0.884015
SMAD3	ENSG00000166949	-0.255582	0.152435	0.0943434	0.884015
GATA6-AS1	ENSG00000266010	-0.280629	0.167375	0.0943472	0.884015
NRG4	ENSG00000169752	-0.322858	0.19258	0.0943779	0.884015
MKRN1	ENSG00000133606	-0.247547	0.14767	0.0944056	0.884015
MDH1	ENSG00000014641	-0.206763	0.123412	0.094592	0.884015
RARRES2	ENSG00000106538	-0.280303	0.167318	0.0946175	0.884015
MCUB	ENSG00000005059	-0.250028	0.149283	0.0946971	0.884015
SNHG6	ENSG00000245910	0.286325	0.170967	0.0947208	0.884015
HAS2	ENSG00000170961	-0.242981	0.145093	0.0947367	0.884015
ZNF527	ENSG00000189164	0.308752	0.184387	0.0947721	0.884015
QRSL1	ENSG00000130348	0.367734	0.219618	0.094783	0.884015
TUBGCP4	ENSG00000137822	-0.290072	0.173249	0.0948058	0.884015
RPL13AP25	ENSG00000136149	-0.291271	0.173981	0.0948356	0.884015
NAT10	ENSG00000135372	0.244437	0.146039	0.0949095	0.884015
ECM2	ENSG00000106823	-0.32659	0.195166	0.0949853	0.884015
RFX7	ENSG00000181827	-0.205599	0.122871	0.095005	0.884015
SRP68	ENSG00000167881	0.227143	0.135749	0.0950128	0.884015
NA	ENSG00000261189	-0.402883	0.240789	0.0950286	0.884015
KIAA0513	ENSG00000135709	-0.245611	0.146803	0.0950513	0.884015
OST4	ENSG00000228474	0.212605	0.127094	0.095099	0.884015
NA	ENSG00000227267	0.397752	0.237784	0.0951141	0.884015
H2AC20	ENSG00000184260	-0.210644	0.125942	0.0951538	0.884015
AIMP2	ENSG00000106305	0.264168	0.157949	0.0951632	0.884015
NA	ENSG00000237950	0.414387	0.247767	0.0951651	0.884015
NA	ENSG00000265303	-0.360394	0.21552	0.0952193	0.884015
RPL7A	ENSG00000148303	0.164576	0.0984361	0.0952788	0.884015
SEC31B	ENSG00000075826	0.28522	0.170697	0.0954755	0.884015
IGKV1D-17	ENSG00000242766	-0.321357	0.192355	0.0955267	0.884015
TGFBR2	ENSG00000163513	-0.238211	0.142615	0.0955941	0.884015
NA	ENSG00000259447	-0.327455	0.196053	0.0956085	0.884015
SRSF6	ENSG00000124193	0.257645	0.154262	0.09562	0.884015
PSMF1	ENSG00000125818	0.288885	0.172972	0.09563	0.884015
PPP1R3C	ENSG00000119938	-0.356418	0.213421	0.0956506	0.884015
NA	ENSG00000272263	-0.417	0.249729	0.0956935	0.884015
NA	ENSG00000262302	0.327504	0.196151	0.0957249	0.884015
NEFM	ENSG00000104722	0.370516	0.221921	0.0957382	0.884015
CRYGS	ENSG00000213139	0.373418	0.223672	0.0957571	0.884015
NA	ENSG00000184825	-0.19501	0.116822	0.0957954	0.884015
IGKV6D-21	ENSG00000225523	-0.387432	0.232095	0.0957977	0.884015
SIDT2	ENSG00000149577	0.228911	0.137133	0.0958025	0.884015
CARMIL3	ENSG00000186648	-0.361021	0.216289	0.095822	0.884015
NA	ENSG00000256588	0.359826	0.215585	0.0958403	0.884015
MANF	ENSG00000145050	0.242859	0.145537	0.0959113	0.884015
SOAT1	ENSG00000057252	0.216107	0.129506	0.0959144	0.884015
HOXD9	ENSG00000128709	-0.405293	0.242935	0.0959897	0.884015
RBX1	ENSG00000100387	-0.237764	0.142522	0.0960013	0.884015
SERPINB8	ENSG00000166401	0.339979	0.20382	0.0960459	0.884015
TMCC1	ENSG00000172765	-0.286368	0.171697	0.0960784	0.884015
ZC3H13	ENSG00000123200	0.234175	0.140444	0.096172	0.884201
RAB30	ENSG00000137502	-0.283167	0.169832	0.096184	0.884201
PTGES	ENSG00000148344	0.342101	0.205226	0.096262	0.884233
DOC2GP	ENSG00000231793	0.381859	0.2291	0.0962945	0.884233
HSPB8	ENSG00000152137	-0.320084	0.19207	0.0963523	0.884233
NUBP1	ENSG00000103274	0.332705	0.199718	0.0964756	0.884233
ZNF687	ENSG00000143373	-0.229054	0.137506	0.0964968	0.884233
NA	ENSG00000267526	0.397579	0.238683	0.0965061	0.884233
TMEM128	ENSG00000132406	0.316172	0.189819	0.096521	0.884233
EBNA1BP2	ENSG00000117395	0.243232	0.146075	0.0966272	0.884233
AKR7A2	ENSG00000053371	-0.253578	0.152357	0.096777	0.884233
RFFL	ENSG00000092871	-0.216853	0.130297	0.0967915	0.884233
C5orf63	ENSG00000164241	0.321371	0.193117	0.0968249	0.884233
SMG9	ENSG00000105771	-0.284227	0.170803	0.096838	0.884233
CAPN5	ENSG00000149260	-0.180707	0.108603	0.0968648	0.884233
RAB34	ENSG00000109113	-0.290668	0.174703	0.0968928	0.884233
PI4K2B	ENSG00000038210	-0.219322	0.131822	0.0968956	0.884233
BLZF2P	ENSG00000258565	-0.382522	0.230066	0.0971178	0.884233
NA	ENSG00000260841	0.354214	0.213069	0.0971619	0.884233
CLSTN2	ENSG00000158258	-0.309624	0.186259	0.0971835	0.884233
LAIR1	ENSG00000167613	0.247791	0.149087	0.0972386	0.884233
ANAPC4	ENSG00000053900	0.285869	0.172031	0.0973044	0.884233
SETD3	ENSG00000183576	0.224621	0.135184	0.0973314	0.884233
TEDC1	ENSG00000185347	-0.175878	0.105852	0.097341	0.884233
NPPA-AS1	ENSG00000242349	-0.393045	0.236569	0.0973626	0.884233
WDCP	ENSG00000163026	-0.32773	0.197259	0.0973662	0.884233
CLEC18B	ENSG00000140839	0.397744	0.239429	0.0974064	0.884233
RPL21	ENSG00000122026	0.2028	0.122083	0.0974182	0.884233
NA	ENSG00000228243	0.37101	0.223351	0.0974285	0.884233
CSPG4P5	ENSG00000272887	-0.380793	0.229243	0.097434	0.884233
ASNSD1	ENSG00000138381	-0.260088	0.156598	0.0974792	0.884233
ANKRD20A17P	ENSG00000251056	0.390891	0.235372	0.0975033	0.884233
ZFP41	ENSG00000181638	0.217779	0.131137	0.0975121	0.884233
UGGT2	ENSG00000102595	-0.254549	0.153347	0.0976606	0.884821
NCKAP1L	ENSG00000123338	0.177591	0.106986	0.0976625	0.884821
NA	ENSG00000234389	-0.372302	0.224336	0.097739	0.885126
NNT	ENSG00000112992	-0.311209	0.187577	0.0978346	0.885598
RPL14P1	ENSG00000139239	0.338994	0.204351	0.0978777	0.885598
NA	ENSG00000261437	-0.359944	0.217007	0.0979195	0.885598
NA	ENSG00000240453	0.369403	0.222801	0.0980569	0.885885
FMC1-LUC7L2	ENSG00000269955	0.281423	0.169747	0.0980767	0.885885
NA	ENSG00000257194	-0.351621	0.212094	0.0980852	0.885885
SDHAP1	ENSG00000185485	0.348142	0.210019	0.0981225	0.885885
AOAH-IT1	ENSG00000230539	-0.382847	0.23107	0.098289	0.886122
LINC01311	ENSG00000260924	0.372198	0.224692	0.0983624	0.886122
E2F5	ENSG00000133740	-0.267876	0.161726	0.0983889	0.886122
NT5DC4	ENSG00000144130	0.331872	0.200378	0.0984136	0.886122
RPL41P5	ENSG00000256393	0.321543	0.194145	0.0984183	0.886122
MEF2A	ENSG00000068305	0.25244	0.152453	0.0984887	0.886122
NA	ENSG00000240834	-0.335656	0.202729	0.0985238	0.886122
TFPI	ENSG00000003436	-0.239331	0.144554	0.0985316	0.886122
PSMC2P1	ENSG00000240854	0.396053	0.23922	0.0985403	0.886122
TRIP13	ENSG00000071539	-0.25805	0.155908	0.0986349	0.886122
SMC4	ENSG00000113810	-0.233966	0.141365	0.098654	0.886122
KRT8P50	ENSG00000260799	-0.404259	0.244332	0.0987535	0.886122
RBFOX2	ENSG00000100320	-0.279426	0.168933	0.0988524	0.886122
GOLGA3	ENSG00000090615	0.213483	0.129073	0.0988713	0.886122
USP38	ENSG00000170185	-0.279684	0.169104	0.0988827	0.886122
TFDP2	ENSG00000114126	-0.283504	0.171461	0.0989752	0.886122
PCDHGA11	ENSG00000253873	0.334209	0.202154	0.0990206	0.886122
CARD9	ENSG00000187796	0.252262	0.152616	0.0990856	0.886122
ADCY10	ENSG00000143199	-0.372621	0.225451	0.0991136	0.886122
KLHDC3	ENSG00000124702	-0.213935	0.129445	0.0991292	0.886122
ANKRD20A9P	ENSG00000206192	0.374659	0.226735	0.0991889	0.886122
CNPY2	ENSG00000257727	0.251382	0.152137	0.0992027	0.886122
GLUD1P3	ENSG00000250959	0.34328	0.207781	0.0992471	0.886122
FAM189A1	ENSG00000104059	-0.333956	0.202172	0.0993058	0.886122
TUBA8	ENSG00000183785	0.38885	0.235408	0.0993115	0.886122
CITED4	ENSG00000179862	0.3595	0.217677	0.0993701	0.886122
ZFAND3	ENSG00000156639	0.23151	0.140198	0.0994152	0.886122
SPC24	ENSG00000161888	-0.279033	0.169015	0.0994908	0.886122
DEGS1	ENSG00000143753	0.245358	0.148618	0.0994911	0.886122
TEAD1	ENSG00000187079	-0.241944	0.146578	0.0995545	0.886122
TYRP1	ENSG00000107165	-0.368646	0.223367	0.099599	0.886122
NA	ENSG00000197459	-0.24188	0.146596	0.0996862	0.886122
NA	ENSG00000272761	-0.295107	0.178899	0.0997698	0.886122
EFNA5	ENSG00000184349	0.322488	0.1955	0.0997724	0.886122
XPNPEP3	ENSG00000196236	0.26012	0.157708	0.0998085	0.886122
ESRRG	ENSG00000196482	-0.253794	0.153875	0.099814	0.886122
STYXL1	ENSG00000127952	0.360852	0.218798	0.0998361	0.886122
AATK	ENSG00000181409	0.35645	0.21616	0.0998842	0.886122
CACFD1	ENSG00000160325	0.171464	0.103989	0.099913	0.886122
TOLLIP-AS1	ENSG00000255153	-0.373298	0.226407	0.09993	0.886122
NA	ENSG00000225485	-0.258887	0.157037	0.0999742	0.886122
G0S2	ENSG00000123689	0.324254	0.1967	0.0999961	0.886122
PCK1	ENSG00000124253	-0.309501	0.187758	0.100009	0.886122
NA	ENSG00000214776	-0.408062	0.247596	0.100072	0.886122
RAB3C	ENSG00000152932	-0.353021	0.214275	0.100192	0.886122
GGCX	ENSG00000115486	-0.366495	0.222462	0.100204	0.886122
TRIP6	ENSG00000087077	0.280327	0.170172	0.100233	0.886122
ZFP90	ENSG00000184939	-0.292811	0.177776	0.100282	0.886122
PTGES3P1	ENSG00000234518	-0.340184	0.206542	0.100288	0.886122
IL10RB-DT	ENSG00000223799	0.401375	0.243695	0.10029	0.886122
TMEM232	ENSG00000186952	-0.404278	0.245598	0.100484	0.887133
CBWD1	ENSG00000172785	0.378641	0.230049	0.100521	0.887133
POLR2L	ENSG00000177700	0.24064	0.14621	0.100533	0.887133
ZNF192P1	ENSG00000226314	0.399885	0.243012	0.100598	0.887328
ATP8B2	ENSG00000143515	-0.197789	0.120237	0.10071	0.887596
NA	ENSG00000224984	-0.361637	0.219856	0.100733	0.887596
RUBCN	ENSG00000145016	-0.206442	0.125529	0.100796	0.887596
AP4S1	ENSG00000100478	0.385764	0.234661	0.100932	0.887596
PLGRKT	ENSG00000107020	0.27926	0.169878	0.100939	0.887596
WNT10B	ENSG00000169884	0.346217	0.210615	0.100949	0.887596
HMGN2P5	ENSG00000234664	-0.270277	0.164435	0.100985	0.887596
PGAM1	ENSG00000171314	-0.2175	0.132369	0.101096	0.887596
PIGBOS1	ENSG00000225973	0.407688	0.248118	0.101098	0.887596
NA	ENSG00000260948	0.370955	0.225773	0.101114	0.887596
GOLGA8B	ENSG00000215252	0.313324	0.19071	0.101137	0.887596
USP47	ENSG00000170242	0.211362	0.128651	0.101143	0.887596
CDKN3	ENSG00000100526	-0.245274	0.149328	0.101222	0.887916
ZNF256	ENSG00000152454	0.354335	0.215774	0.101297	0.888195
ADAMTSL3	ENSG00000156218	-0.332391	0.202468	0.101393	0.888657
FURIN	ENSG00000140564	-0.181617	0.110671	0.101526	0.889397
SNTB1	ENSG00000172164	-0.363979	0.221873	0.101645	0.889397
NA	ENSG00000229852	-0.338845	0.206581	0.101693	0.889397
TTC38	ENSG00000075234	-0.288569	0.175952	0.101737	0.889397
RPL4P5	ENSG00000230207	0.343617	0.209535	0.101765	0.889397
AP1M1	ENSG00000072958	0.235394	0.143554	0.101795	0.889397
NA	ENSG00000261254	-0.251993	0.153684	0.101811	0.889397
UBIAD1	ENSG00000120942	0.310017	0.189098	0.10186	0.889397
NA	ENSG00000267149	0.326714	0.199327	0.101936	0.889397
EFNA4	ENSG00000243364	-0.259452	0.158292	0.10194	0.889397
CREG1	ENSG00000143162	0.25638	0.156433	0.101972	0.889397
GOLGA4	ENSG00000144674	0.1947	0.118806	0.101993	0.889397
DEF6	ENSG00000023892	0.199764	0.121937	0.102109	0.889522
UBL3	ENSG00000122042	-0.201159	0.12281	0.102167	0.889522
RASSF4	ENSG00000107551	0.295153	0.180201	0.102181	0.889522
CCDC152	ENSG00000198865	-0.308716	0.188497	0.102208	0.889522
NA	ENSG00000256210	0.336424	0.205423	0.102222	0.889522
CATSPERE	ENSG00000179397	-0.403595	0.246493	0.102298	0.889657
WARS1	ENSG00000140105	-0.281107	0.171697	0.102324	0.889657
MAP3K2	ENSG00000169967	0.192467	0.117573	0.102372	0.8897
P2RY13	ENSG00000181631	0.308466	0.188496	0.102484	0.889936
EIF2B5	ENSG00000145191	0.241836	0.147821	0.102579	0.889936
NCAPD2	ENSG00000010292	-0.29387	0.179627	0.10258	0.889936
RANGAP1	ENSG00000100401	-0.203323	0.124305	0.102647	0.889936
NAALADL1	ENSG00000168060	0.303381	0.185547	0.102775	0.889936
ZC3H8	ENSG00000144161	0.322712	0.197417	0.102858	0.889936
PRRX1	ENSG00000116132	-0.293051	0.179274	0.102862	0.889936
JAG1	ENSG00000101384	0.385459	0.23582	0.102884	0.889936
PPP3CB	ENSG00000107758	0.197276	0.120692	0.102887	0.889936
ZNF385C	ENSG00000187595	0.357548	0.218775	0.102933	0.889936
RGS5	ENSG00000143248	-0.304358	0.186231	0.102936	0.889936
CPT1B	ENSG00000205560	0.331103	0.202602	0.102946	0.889936
AXL	ENSG00000167601	0.290055	0.177491	0.102958	0.889936
KIF23	ENSG00000137807	-0.260575	0.159497	0.103056	0.890394
RNF150	ENSG00000170153	-0.266347	0.163079	0.103159	0.890394
IQCK	ENSG00000174628	-0.365448	0.223771	0.103182	0.890394
LYPD5	ENSG00000159871	-0.369422	0.226206	0.103183	0.890394
PCDH1	ENSG00000156453	-0.187894	0.115103	0.103335	0.891056
HSPA2	ENSG00000126803	0.315544	0.193307	0.103348	0.891056
LINC02018	ENSG00000272690	0.361248	0.221333	0.103389	0.891056
NA	ENSG00000175873	-0.31949	0.195872	0.103608	0.891897
SHQ1	ENSG00000144736	0.329476	0.202038	0.103682	0.891897
NA	ENSG00000269439	-0.357668	0.219371	0.103753	0.891897
RN7SL689P	ENSG00000263432	0.387834	0.237878	0.103761	0.891897
ANKHD1-EIF4EBP3	ENSG00000254996	-0.280531	0.17207	0.103772	0.891897
ATP8B3	ENSG00000130270	-0.386565	0.237139	0.103817	0.891897
HOMER1	ENSG00000152413	0.36887	0.2264	0.103993	0.891897
RHOJ	ENSG00000126785	-0.269488	0.165425	0.104041	0.891897
DLEU2	ENSG00000231607	-0.262073	0.160891	0.104078	0.891897
KATNBL1P2	ENSG00000232857	-0.370952	0.227764	0.104125	0.891897
PON3	ENSG00000105852	0.370805	0.227691	0.10415	0.891897
ACP5	ENSG00000102575	0.328519	0.201751	0.104194	0.891897
NA	ENSG00000267865	-0.365242	0.224316	0.104213	0.891897
GRIA4	ENSG00000152578	-0.369121	0.226727	0.104258	0.891897
LINC01270	ENSG00000203999	-0.386347	0.23731	0.10426	0.891897
PDLIM3	ENSG00000154553	-0.30783	0.189094	0.104283	0.891897
CD1A	ENSG00000158477	0.341561	0.209833	0.104314	0.891897
H2BC15	ENSG00000233822	-0.271811	0.167002	0.104354	0.891897
NA	ENSG00000223703	0.36167	0.222217	0.10436	0.891897
ZBED2	ENSG00000177494	-0.30236	0.185801	0.104407	0.891897
NARF	ENSG00000141562	-0.327203	0.201101	0.104466	0.891897
ZNF845	ENSG00000213799	0.254247	0.15629	0.104528	0.891897
FCGR2B	ENSG00000072694	0.355734	0.218699	0.104566	0.891897
AMN1	ENSG00000151743	-0.353702	0.217458	0.104578	0.891897
NA	ENSG00000153666	0.306561	0.188508	0.104639	0.891897
ACER2	ENSG00000177076	0.33673	0.207069	0.104653	0.891897
LRP1B	ENSG00000168702	-0.385333	0.236981	0.104688	0.891897
MTFR2	ENSG00000146410	-0.302497	0.186039	0.104693	0.891897
TLR5	ENSG00000187554	0.326376	0.200782	0.104791	0.892039
TMEM9B-AS1	ENSG00000254860	-0.385118	0.236922	0.104796	0.892039
NA	ENSG00000249007	0.388389	0.239029	0.104934	0.892048
TUBG1	ENSG00000131462	-0.246568	0.151761	0.104964	0.892048
YBX1P6	ENSG00000213539	-0.352025	0.216674	0.104973	0.892048
NICN1	ENSG00000145029	0.256647	0.157993	0.105026	0.892048
LINC02449	ENSG00000215241	0.379068	0.233409	0.105107	0.892048
EAF2	ENSG00000145088	-0.289988	0.178584	0.105156	0.892048
CXCL14	ENSG00000145824	0.285151	0.175615	0.105175	0.892048
HSD17B14	ENSG00000087076	0.367542	0.226357	0.105176	0.892048
ACO1	ENSG00000122729	-0.244995	0.150888	0.105185	0.892048
RAD18	ENSG00000070950	-0.26957	0.16607	0.105281	0.892225
TIPARP-AS1	ENSG00000243926	-0.375179	0.23118	0.105356	0.892225
PEX12	ENSG00000108733	-0.334636	0.206237	0.105421	0.892225
MAT2B	ENSG00000038274	-0.218802	0.134848	0.105422	0.892225
GABRB3	ENSG00000166206	-0.397478	0.244999	0.105466	0.892225
HUS1	ENSG00000136273	0.329556	0.203151	0.105497	0.892225
RPS3AP20	ENSG00000213757	0.364284	0.224568	0.105513	0.892225
PPP1R12A	ENSG00000058272	-0.264088	0.162823	0.105558	0.892225
SHROOM1	ENSG00000164403	-0.230576	0.142189	0.105627	0.892225
NDUFS2	ENSG00000158864	-0.204555	0.126164	0.105685	0.892225
ADAP1	ENSG00000105963	0.16437	0.101382	0.105696	0.892225
GPX1	ENSG00000233276	0.157513	0.0971704	0.105759	0.892225
TRAF7	ENSG00000131653	-0.131763	0.0812922	0.105789	0.892225
NA	ENSG00000253210	0.361498	0.223042	0.10581	0.892225
STPG4	ENSG00000239605	0.364604	0.225055	0.105961	0.892244
CLN8	ENSG00000182372	0.320103	0.197631	0.106039	0.892244
IFNG-AS1	ENSG00000255733	-0.320259	0.19777	0.106113	0.892244
NAGS	ENSG00000161653	0.339081	0.209419	0.106157	0.892244
LRRC14	ENSG00000160959	-0.216222	0.133548	0.106176	0.892244
C5	ENSG00000106804	-0.347672	0.214787	0.106257	0.892244
NA	ENSG00000271966	0.396617	0.245063	0.106312	0.892244
MRPL15	ENSG00000137547	0.296792	0.183388	0.106322	0.892244
AIMP1	ENSG00000164022	0.223407	0.138065	0.106375	0.892244
E2F1	ENSG00000101412	-0.272158	0.168219	0.10643	0.892244
NCCRP1	ENSG00000188505	-0.323566	0.2	0.106442	0.892244
IFTAP	ENSG00000166352	0.298947	0.184796	0.106467	0.892244
ZNF264	ENSG00000083844	0.322651	0.199493	0.106544	0.892244
UQCRC1	ENSG00000010256	-0.186023	0.115025	0.106568	0.892244
MFSD2B	ENSG00000205639	0.397385	0.245723	0.106576	0.892244
RSPO3	ENSG00000146374	-0.296888	0.183586	0.106585	0.892244
TANGO2	ENSG00000183597	0.257747	0.159384	0.10659	0.892244
ZNF616	ENSG00000204611	0.25582	0.158215	0.106639	0.892244
FLT4	ENSG00000037280	-0.289593	0.179151	0.106733	0.892244
ZNF28	ENSG00000198538	0.267294	0.165361	0.106744	0.892244
TKTL2	ENSG00000151005	-0.391574	0.242322	0.106853	0.892244
RBL1	ENSG00000080839	-0.258901	0.160255	0.106932	0.892244
MESP1	ENSG00000166823	0.248752	0.153989	0.106968	0.892244
SETD5	ENSG00000168137	-0.164075	0.101591	0.107042	0.892244
LAMC1	ENSG00000135862	-0.27232	0.168635	0.107086	0.892244
NA	ENSG00000205147	0.246196	0.152492	0.107164	0.892244
CAP2P1	ENSG00000259151	-0.303606	0.188074	0.107207	0.892244
C17orf49	ENSG00000258315	0.304169	0.188432	0.107223	0.892244
MRO	ENSG00000134042	0.372042	0.230543	0.10732	0.892244
CTTN	ENSG00000085733	0.226566	0.140412	0.10736	0.892244
NA	ENSG00000267748	0.349538	0.216647	0.107399	0.892244
CCDC81	ENSG00000149201	0.404995	0.251092	0.1075	0.892244
INTS8	ENSG00000164941	-0.306512	0.190046	0.107524	0.892244
ELL	ENSG00000105656	-0.20059	0.12438	0.107548	0.892244
RDX	ENSG00000137710	-0.323252	0.200467	0.107596	0.892244
ATAD2B	ENSG00000119778	0.258122	0.160097	0.107643	0.892244
NA	ENSG00000224621	0.381926	0.236923	0.107698	0.892244
PSMB1	ENSG00000008018	0.193612	0.12011	0.107713	0.892244
THRB-AS1	ENSG00000228791	-0.308631	0.191467	0.10772	0.892244
PRDM15	ENSG00000141956	-0.295324	0.183215	0.107727	0.892244
NA	ENSG00000253459	-0.35745	0.221775	0.107754	0.892244
METTL26	ENSG00000130731	-0.204166	0.126705	0.107845	0.892244
DIRAS1	ENSG00000176490	-0.361876	0.224607	0.107889	0.892244
PRDX2	ENSG00000167815	-0.210301	0.130529	0.10789	0.892244
GNB2	ENSG00000172354	0.126185	0.0783264	0.107919	0.892244
PLA1A	ENSG00000144837	-0.354006	0.219754	0.10794	0.892244
ROR1	ENSG00000185483	-0.30299	0.188089	0.107947	0.892244
ZMYM5	ENSG00000132950	0.327559	0.203349	0.10796	0.892244
GIPC3	ENSG00000179855	-0.351708	0.218344	0.107966	0.892244
BMPR1AP2	ENSG00000232460	-0.349083	0.21672	0.107976	0.892244
NA	ENSG00000214597	-0.375242	0.232984	0.108011	0.892244
PLEKHM1	ENSG00000225190	-0.181892	0.112962	0.108096	0.892591
POLD4	ENSG00000175482	0.267816	0.166393	0.108241	0.893098
NA	ENSG00000238061	0.393081	0.244222	0.108244	0.893098
NABP1	ENSG00000173559	0.312543	0.194235	0.108338	0.893098
MSANTD3-TMEFF1	ENSG00000251349	0.316036	0.196441	0.1084	0.893098
RANP1	ENSG00000236603	-0.364645	0.226691	0.108457	0.893098
CYP7B1	ENSG00000172817	-0.323352	0.201041	0.108493	0.893098
NA	ENSG00000268472	0.381036	0.236908	0.108496	0.893098
GALNS	ENSG00000141012	0.18937	0.117778	0.108609	0.893098
APTR	ENSG00000214293	0.359928	0.223883	0.108652	0.893098
OTOP2	ENSG00000183034	-0.269809	0.167827	0.108653	0.893098
DNAJC25-GNG10	ENSG00000244115	-0.354556	0.220556	0.108675	0.893098
LRP6	ENSG00000070018	-0.207893	0.129322	0.108675	0.893098
GPR180	ENSG00000152749	-0.307976	0.191634	0.108774	0.893147
CACNA1E	ENSG00000198216	-0.373304	0.232309	0.108812	0.893147
NA	ENSG00000271921	0.392928	0.24455	0.108853	0.893147
YKT6	ENSG00000106636	0.229791	0.143038	0.108908	0.893147
ZMYND15	ENSG00000141497	0.360246	0.224252	0.108921	0.893147
DIP2C-AS1	ENSG00000180525	0.275464	0.171487	0.108945	0.893147
NLRC4	ENSG00000091106	0.329435	0.205108	0.108984	0.893147
H3-3B	ENSG00000132475	0.22639	0.141009	0.109127	0.893617
ENKUR	ENSG00000151023	0.341779	0.212889	0.109142	0.893617
SUDS3	ENSG00000111707	-0.270213	0.168343	0.109207	0.893617
NA	ENSG00000267640	0.389399	0.242601	0.109214	0.893617
SHC1	ENSG00000160691	0.219072	0.136502	0.109259	0.893637
AXIN1	ENSG00000103126	0.17201	0.107196	0.109319	0.893773
NA	ENSG00000271155	0.379478	0.236537	0.109389	0.893993
ARL4D	ENSG00000175906	-0.363005	0.22632	0.109469	0.89403
RTKN2	ENSG00000182010	-0.27939	0.174221	0.109533	0.89403
RPL15	ENSG00000174748	0.205779	0.128341	0.109594	0.89403
SAFB	ENSG00000160633	0.242975	0.151539	0.109594	0.89403
INTS9	ENSG00000104299	-0.298391	0.18611	0.10961	0.89403
CPAMD8	ENSG00000160111	0.355312	0.221813	0.109932	0.896304
C5orf34	ENSG00000172244	-0.329624	0.205815	0.109998	0.896487
LACC1	ENSG00000179630	0.289484	0.180791	0.110074	0.896757
FAM151B	ENSG00000152380	0.386119	0.241178	0.110127	0.896837
DERL2	ENSG00000072849	0.273369	0.170846	0.110322	0.897849
DNAJC19P9	ENSG00000258608	-0.379196	0.237006	0.110355	0.897849
ZNF30	ENSG00000168661	0.347913	0.217503	0.110436	0.897849
CDKL3	ENSG00000006837	-0.394533	0.24666	0.110452	0.897849
NAT8L	ENSG00000185818	0.370986	0.231952	0.110472	0.897849
NA	ENSG00000267892	0.360955	0.225709	0.110518	0.897849
RPL3	ENSG00000100316	0.228461	0.142874	0.110555	0.897849
NA	ENSG00000260936	-0.362723	0.22695	0.11073	0.898919
ATG13	ENSG00000175224	-0.240662	0.150672	0.110951	0.900193
NTAN1P2	ENSG00000250569	0.370175	0.231772	0.110974	0.900193
PAIP1P1	ENSG00000233892	0.357016	0.223595	0.111074	0.900258
RPS18	ENSG00000231500	0.241746	0.15141	0.111091	0.900258
ZNF396	ENSG00000186496	-0.337198	0.211226	0.111146	0.900258
NA	ENSG00000270750	-0.383627	0.240322	0.111164	0.900258
CTCF	ENSG00000102974	0.263721	0.165239	0.111233	0.900258
PRPF38A	ENSG00000134748	0.28589	0.179167	0.111308	0.900258
NA	ENSG00000262049	0.255652	0.160232	0.111341	0.900258
GOLM2	ENSG00000166734	-0.194704	0.12204	0.111365	0.900258
CR1	ENSG00000203710	0.253288	0.158765	0.111374	0.900258
WDR20	ENSG00000140153	0.316523	0.19849	0.111532	0.900436
GUCA2B	ENSG00000044012	-0.288301	0.180888	0.111721	0.900436
NA	ENSG00000231113	0.361159	0.226625	0.11176	0.900436
FJX1	ENSG00000179431	-0.365676	0.229468	0.111773	0.900436
SEPTIN2	ENSG00000168385	-0.251392	0.157761	0.111791	0.900436
CLUAP1	ENSG00000103351	-0.348411	0.218757	0.111974	0.900436
OTOA	ENSG00000155719	0.393778	0.247263	0.112005	0.900436
DDX6	ENSG00000110367	0.239535	0.150417	0.112022	0.900436
KCNV1	ENSG00000164794	0.264998	0.166504	0.112231	0.900436
SLC41A1	ENSG00000133065	-0.261359	0.164241	0.112283	0.900436
SPDL1	ENSG00000040275	-0.237339	0.14915	0.11229	0.900436
FBXL19-AS1	ENSG00000260852	-0.342243	0.215083	0.112305	0.900436
ZBP1	ENSG00000124256	-0.249461	0.156793	0.112348	0.900436
MYO9B	ENSG00000099331	0.151232	0.0950568	0.11236	0.900436
MKI67	ENSG00000148773	-0.221081	0.138973	0.112393	0.900436
ZBED6	ENSG00000257315	-0.222268	0.139744	0.112459	0.900436
KIF18B	ENSG00000186185	-0.250039	0.15722	0.112494	0.900436
ZBTB24	ENSG00000112365	0.31119	0.195679	0.112508	0.900436
RPL31	ENSG00000071082	0.194829	0.122514	0.112519	0.900436
KIF1A	ENSG00000130294	-0.343178	0.215805	0.112528	0.900436
REP15	ENSG00000174236	0.273355	0.171903	0.11254	0.900436
PPWD1	ENSG00000113593	0.238749	0.150154	0.112572	0.900436
TOMM34	ENSG00000025772	-0.331898	0.208742	0.11258	0.900436
VWFP1	ENSG00000241717	-0.341031	0.214496	0.112596	0.900436
SETP17	ENSG00000255222	0.387659	0.243844	0.112627	0.900436
B3GALNT2	ENSG00000162885	-0.379262	0.23858	0.112655	0.900436
RC3H1	ENSG00000135870	-0.162091	0.101969	0.112666	0.900436
JHY	ENSG00000109944	-0.358176	0.225389	0.112771	0.900436
PCGF3	ENSG00000185619	0.359961	0.226522	0.112786	0.900436
NA	ENSG00000232774	-0.391728	0.246535	0.112819	0.900436
VPS39	ENSG00000166887	-0.213079	0.134105	0.112829	0.900436
NMNAT1	ENSG00000173614	0.228523	0.143833	0.112846	0.900436
RILPL2	ENSG00000150977	0.313102	0.197072	0.112856	0.900436
TSPAN9	ENSG00000011105	-0.336632	0.211895	0.112878	0.900436
SNORA7B	ENSG00000207088	0.302314	0.190315	0.112919	0.900436
FCER1G	ENSG00000158869	0.317958	0.20024	0.113056	0.900638
CALD1	ENSG00000122786	-0.261375	0.164624	0.113095	0.900638
BTNL8	ENSG00000113303	0.358913	0.226061	0.113101	0.900638
SNORA74A	ENSG00000200959	0.327947	0.206567	0.113118	0.900638
CCDC6	ENSG00000108091	-0.207136	0.130489	0.113171	0.900707
SERPINA10	ENSG00000140093	-0.38743	0.244151	0.113291	0.900916
CRIM1	ENSG00000150938	-0.294352	0.185502	0.113304	0.900916
ARPC3	ENSG00000111229	0.192457	0.121298	0.113337	0.900916
BAP1	ENSG00000163930	-0.180983	0.114098	0.113435	0.900916
RPL35	ENSG00000136942	0.2321	0.146346	0.113491	0.900916
NFASC	ENSG00000163531	-0.257946	0.162656	0.11352	0.900916
RPL12P16	ENSG00000204196	0.339013	0.213814	0.113584	0.900916
TPI1P2	ENSG00000230359	0.383975	0.242222	0.11366	0.900916
NA	ENSG00000197146	0.319928	0.201822	0.113664	0.900916
NA	ENSG00000233404	-0.369657	0.233204	0.113682	0.900916
LINC01137	ENSG00000233621	0.351834	0.221978	0.113712	0.900916
PRCP	ENSG00000137509	0.233794	0.147528	0.11377	0.900916
FAM229B	ENSG00000203778	-0.332745	0.210009	0.11384	0.900916
NR6A1	ENSG00000148200	-0.27735	0.175059	0.113863	0.900916
ZNF17	ENSG00000186272	0.280533	0.177089	0.113906	0.900916
NA	ENSG00000083842	0.403419	0.254674	0.113924	0.900916
UBE2W	ENSG00000104343	0.215958	0.136342	0.113952	0.900916
POT1-AS1	ENSG00000224897	-0.385799	0.243606	0.114006	0.900916
HOXD10	ENSG00000128710	-0.39001	0.246301	0.114059	0.900916
NA	ENSG00000270403	-0.336175	0.212339	0.114119	0.900916
POLDIP3	ENSG00000100227	-0.200657	0.126748	0.114139	0.900916
FFAR4	ENSG00000186188	0.232302	0.146744	0.114155	0.900916
OGFOD3	ENSG00000181396	-0.2529	0.159791	0.114235	0.900926
EIF1	ENSG00000173812	0.274808	0.17367	0.114312	0.900926
DPM1	ENSG00000000419	0.208769	0.131938	0.114318	0.900926
RGS19	ENSG00000171700	0.188519	0.119144	0.11433	0.900926
RPL22L1	ENSG00000163584	0.259846	0.164255	0.114401	0.901142
IGHV3-71	ENSG00000254056	-0.264844	0.167527	0.114643	0.902706
NA	ENSG00000254982	0.381229	0.241195	0.114717	0.902944
SPOCD1	ENSG00000134668	-0.377441	0.238836	0.114775	0.903054
AGMO	ENSG00000187546	0.297408	0.188253	0.114889	0.903325
ZNF525	ENSG00000203326	0.300752	0.190377	0.114904	0.903325
NUP93	ENSG00000102900	-0.185999	0.11775	0.11494	0.903325
NA	ENSG00000244716	0.217658	0.137815	0.114998	0.903375
NID1	ENSG00000116962	-0.233495	0.147857	0.115034	0.903375
ARHGAP33	ENSG00000004777	-0.254353	0.161132	0.115186	0.904225
KLHL18	ENSG00000114648	0.289498	0.18343	0.115253	0.904293
HLA-DOB	ENSG00000241106	0.251938	0.159658	0.115312	0.904293
LINC01091	ENSG00000249464	-0.340926	0.216106	0.115405	0.904293
IDH2	ENSG00000182054	-0.230465	0.146088	0.115408	0.904293
ANKRD18A	ENSG00000180071	0.259861	0.164724	0.115413	0.904293
NA	ENSG00000259087	0.359621	0.227995	0.115465	0.904362
API5	ENSG00000166181	0.136223	0.086382	0.115543	0.904536
UBR1	ENSG00000159459	-0.261482	0.165826	0.115575	0.904536
ALDH4A1	ENSG00000159423	-0.254453	0.161414	0.115679	0.904803
FAM133B	ENSG00000234545	-0.226781	0.143894	0.115763	0.904803
H2AC7	ENSG00000196866	-0.16847	0.106905	0.115796	0.904803
LINC00665	ENSG00000232677	0.342914	0.217621	0.115831	0.904803
ARPC3P3	ENSG00000256745	0.251977	0.159926	0.115867	0.904803
CSTB	ENSG00000160213	-0.221877	0.140824	0.115871	0.904803
NAIP	ENSG00000249437	0.360918	0.229208	0.116085	0.905206
MRPL48	ENSG00000175581	0.269345	0.171053	0.116087	0.905206
NA	ENSG00000182572	-0.228473	0.145127	0.116162	0.905206
PRAP1	ENSG00000165828	0.257239	0.163408	0.116181	0.905206
SNX27	ENSG00000143376	-0.252566	0.160442	0.116188	0.905206
MAP3K3	ENSG00000198909	-0.208438	0.132423	0.116226	0.905206
H4C3	ENSG00000197061	-0.2442	0.155145	0.116229	0.905206
ARHGEF25	ENSG00000240771	-0.264695	0.168191	0.116282	0.905277
NA	ENSG00000273439	-0.381502	0.242499	0.116415	0.905875
PPP1R3G	ENSG00000219607	-0.319241	0.202941	0.116447	0.905875
FAM126A	ENSG00000122591	-0.228243	0.145155	0.116599	0.906722
NA	ENSG00000230747	0.341779	0.217404	0.116672	0.906951
RNASET2	ENSG00000026297	0.278729	0.177378	0.116837	0.90738
ATP11B	ENSG00000058063	-0.203942	0.129789	0.116849	0.90738
SWI5	ENSG00000175854	0.327194	0.20826	0.116907	0.90738
NSD3	ENSG00000147548	-0.241316	0.153599	0.116907	0.90738
PRMT2	ENSG00000160310	0.288067	0.183375	0.116947	0.90738
NA	ENSG00000272779	-0.355662	0.226487	0.11708	0.907389
IFI27L2	ENSG00000119632	0.349861	0.222821	0.117126	0.907389
PFN2	ENSG00000070087	-0.309571	0.197167	0.117137	0.907389
SNORA80A	ENSG00000200792	0.303001	0.192983	0.117138	0.907389
BCL2L15	ENSG00000188761	-0.243471	0.155113	0.117243	0.907389
KCNAB2	ENSG00000069424	0.229496	0.146211	0.117247	0.907389
PAQR4	ENSG00000162073	-0.222787	0.141973	0.117341	0.907389
SLC5A3	ENSG00000198743	-0.386512	0.246315	0.117351	0.907389
SRFBP1	ENSG00000151304	0.23295	0.148484	0.117427	0.907389
ANO7	ENSG00000146205	0.219982	0.140231	0.117458	0.907389
UACA	ENSG00000137831	0.315907	0.201432	0.117555	0.907389
KCNIP4	ENSG00000185774	-0.365194	0.232896	0.117612	0.907389
PPAN-P2RY11	ENSG00000243207	-0.261951	0.167059	0.117622	0.907389
ZSWIM6	ENSG00000130449	-0.274271	0.174921	0.117631	0.907389
AKAP1	ENSG00000121057	0.206218	0.131525	0.117649	0.907389
SLC35E1	ENSG00000127526	0.292683	0.186673	0.11765	0.907389
ACP3	ENSG00000014257	-0.326284	0.20815	0.117731	0.907517
LMO3	ENSG00000048540	-0.330606	0.21092	0.117754	0.907517
C2CD6	ENSG00000155754	0.370728	0.23662	0.117914	0.90826
POLB	ENSG00000070501	0.324971	0.207441	0.11796	0.90826
NA	ENSG00000263717	-0.304272	0.19424	0.117982	0.90826
NA	ENSG00000269086	0.341236	0.21788	0.118054	0.908474
LINC01342	ENSG00000223823	0.268391	0.171395	0.118111	0.908575
TOP3A	ENSG00000177302	-0.266094	0.169984	0.118231	0.908907
UQCRFS1P1	ENSG00000226085	-0.234435	0.149778	0.118276	0.908907
LCN2	ENSG00000148346	-0.302648	0.193363	0.118286	0.908907
NRAS	ENSG00000213281	0.153277	0.0979648	0.118419	0.909214
CLEC4A	ENSG00000111729	0.335552	0.214538	0.118546	0.909214
NA	ENSG00000182217	-0.223242	0.142752	0.118598	0.909214
ACTL6A	ENSG00000136518	0.219068	0.140115	0.118683	0.909214
ACAT2	ENSG00000120437	-0.254185	0.162596	0.118729	0.909214
HOXA10	ENSG00000253293	-0.327091	0.209259	0.118776	0.909214
C4orf46	ENSG00000205208	-0.292135	0.186897	0.118778	0.909214
PTPRO	ENSG00000151490	-0.242187	0.15495	0.118796	0.909214
ARL8A	ENSG00000143862	0.27242	0.17431	0.118834	0.909214
SVIL	ENSG00000197321	-0.311229	0.199186	0.118913	0.909214
SIGLEC11	ENSG00000161640	0.363742	0.232799	0.118922	0.909214
METTL1	ENSG00000037897	0.320198	0.204933	0.118926	0.909214
U2AF1L4	ENSG00000161265	0.350544	0.224367	0.118945	0.909214
SNORA13	ENSG00000238363	-0.328476	0.21027	0.118993	0.909214
EEFSEC	ENSG00000132394	0.309594	0.198195	0.119016	0.909214
PDGFB	ENSG00000100311	-0.310541	0.198904	0.119206	0.909214
SRGAP3	ENSG00000196220	0.324064	0.207596	0.11926	0.909214
BOC	ENSG00000144857	-0.260136	0.16665	0.119274	0.909214
NA	ENSG00000204876	-0.377762	0.242015	0.119291	0.909214
TRIM37	ENSG00000108395	-0.312184	0.20001	0.119304	0.909214
RPS3AP39	ENSG00000237226	0.336885	0.215838	0.119309	0.909214
LY86	ENSG00000112799	0.291312	0.186734	0.119495	0.909214
LRP3	ENSG00000130881	-0.170516	0.109308	0.119516	0.909214
MED4	ENSG00000136146	0.228561	0.146576	0.11966	0.909214
NPY6R	ENSG00000226306	-0.289132	0.185429	0.11968	0.909214
SOX13	ENSG00000143842	-0.214349	0.137476	0.119698	0.909214
IGHMBP2	ENSG00000132740	-0.291571	0.187014	0.11972	0.909214
CLCA3P	ENSG00000153923	-0.35842	0.229902	0.119737	0.909214
RARG	ENSG00000172819	-0.275097	0.176472	0.119772	0.909214
ACSL1	ENSG00000151726	-0.326311	0.209352	0.119819	0.909214
FBXO16	ENSG00000214050	-0.351571	0.22556	0.119822	0.909214
ASB16-AS1	ENSG00000267080	-0.315494	0.202429	0.119849	0.909214
HOMEZ	ENSG00000215271	-0.304202	0.195203	0.119886	0.909214
NA	ENSG00000269259	0.343829	0.220632	0.119887	0.909214
TUSC3	ENSG00000104723	-0.325291	0.208752	0.119915	0.909214
HSP90AA1	ENSG00000080824	0.287224	0.184335	0.119939	0.909214
PARS2	ENSG00000162396	-0.3018	0.193696	0.119951	0.909214
ANO7L1	ENSG00000237276	-0.352767	0.22644	0.120006	0.909293
SPTBN4	ENSG00000160460	-0.342235	0.21972	0.120073	0.909305
CADM3-AS1	ENSG00000225670	-0.365699	0.234817	0.120125	0.909305
C12orf66	ENSG00000174206	0.367782	0.236164	0.120139	0.909305
CENPQ	ENSG00000031691	-0.304766	0.19579	0.120311	0.90984
SPCS2	ENSG00000118363	0.224331	0.144135	0.12036	0.90984
NA	ENSG00000269881	0.336766	0.216379	0.120364	0.90984
MYCT1	ENSG00000120279	-0.324338	0.208446	0.120457	0.90984
RGS4	ENSG00000117152	-0.367576	0.236286	0.120539	0.90984
CEP170B	ENSG00000099814	0.131607	0.0846113	0.120587	0.90984
PTN	ENSG00000105894	-0.273209	0.175655	0.1206	0.90984
TYMSOS	ENSG00000176912	-0.342123	0.219987	0.120643	0.90984
NANP	ENSG00000170191	0.327722	0.210793	0.120759	0.90984
UTP6	ENSG00000108651	0.211694	0.136183	0.120814	0.90984
TSN	ENSG00000211460	0.161961	0.104218	0.120913	0.90984
LINC00504	ENSG00000248360	0.313817	0.202025	0.121082	0.90984
NA	ENSG00000261574	0.31607	0.203521	0.121167	0.90984
FKBP1C	ENSG00000198225	-0.354528	0.228331	0.12124	0.90984
CRIP3	ENSG00000146215	-0.35175	0.226646	0.121411	0.90984
DUSP8	ENSG00000184545	-0.215632	0.138952	0.121442	0.90984
CUZD1	ENSG00000138161	0.345442	0.222621	0.121478	0.90984
BGLAP	ENSG00000242252	0.350096	0.225634	0.121499	0.90984
NA	ENSG00000259137	-0.374827	0.241591	0.121528	0.90984
SCN1B	ENSG00000105711	0.32402	0.208885	0.121601	0.90984
LSAMP	ENSG00000185565	-0.271969	0.175353	0.12165	0.90984
VGLL3	ENSG00000206538	-0.312356	0.201435	0.121729	0.90984
NA	ENSG00000272555	0.36856	0.237691	0.121745	0.90984
UTS2	ENSG00000049247	0.334095	0.215489	0.121788	0.90984
SH3RF3	ENSG00000172985	0.281948	0.181912	0.121905	0.90984
CEP70	ENSG00000114107	-0.276596	0.178463	0.121915	0.90984
GZMH	ENSG00000100450	-0.355005	0.229056	0.121919	0.90984
UBE2T	ENSG00000077152	-0.258337	0.166706	0.121969	0.90984
HAX1	ENSG00000143575	0.169035	0.109112	0.122081	0.90984
ZBTB47	ENSG00000114853	-0.243017	0.156869	0.122085	0.90984
WDR81	ENSG00000167716	0.167049	0.107848	0.122145	0.90984
FBLIM1	ENSG00000162458	-0.219196	0.141521	0.12216	0.90984
SNHG25	ENSG00000266402	0.273902	0.176847	0.122172	0.90984
HDAC10	ENSG00000100429	0.169978	0.10976	0.122215	0.90984
C9orf85	ENSG00000155621	-0.333237	0.215184	0.122219	0.90984
PDXK	ENSG00000160209	0.21522	0.139005	0.122298	0.90984
TNRC18	ENSG00000182095	-0.121534	0.078505	0.122341	0.90984
NA	ENSG00000187667	-0.330966	0.213799	0.122361	0.90984
ITFG2	ENSG00000111203	0.200004	0.129201	0.122365	0.90984
DEPDC1P2	ENSG00000232486	0.328441	0.212233	0.122474	0.90984
SRSF7	ENSG00000115875	-0.226601	0.14643	0.122485	0.90984
EIF1AXP1	ENSG00000236698	0.288696	0.186573	0.12252	0.90984
WASL	ENSG00000106299	0.157036	0.101487	0.122524	0.90984
TDRD12	ENSG00000173809	-0.360152	0.23277	0.122548	0.90984
IL15RA	ENSG00000134470	-0.308256	0.199231	0.122554	0.90984
SNORD16	ENSG00000199673	0.296311	0.191512	0.122554	0.90984
ERBB3	ENSG00000065361	-0.211645	0.136802	0.122585	0.90984
LINC01357	ENSG00000224167	0.375489	0.242744	0.122643	0.90984
POU6F1	ENSG00000184271	0.270438	0.174835	0.122652	0.90984
SNTB2	ENSG00000168807	-0.234284	0.151492	0.122726	0.90984
PILRA	ENSG00000085514	0.352079	0.227669	0.122739	0.90984
PITX2	ENSG00000164093	0.170483	0.110277	0.12286	0.90984
SLC11A2	ENSG00000110911	-0.326385	0.211208	0.123013	0.90984
LY75-CD302	ENSG00000248672	0.347523	0.224895	0.123026	0.90984
CCDC34	ENSG00000109881	-0.289502	0.18736	0.123051	0.90984
NA	ENSG00000170727	-0.250178	0.16192	0.123073	0.90984
MAD2L1BP	ENSG00000124688	-0.225828	0.146178	0.123119	0.90984
CENPV	ENSG00000166582	0.307207	0.198872	0.123152	0.90984
LINC01239	ENSG00000234840	-0.345912	0.223963	0.123211	0.90984
RRP1	ENSG00000160214	-0.247874	0.160494	0.123226	0.90984
EPS8L3	ENSG00000198758	-0.22385	0.144949	0.123252	0.90984
GFPT2	ENSG00000131459	-0.323028	0.209221	0.123344	0.90984
DEXI	ENSG00000182108	0.241817	0.156636	0.123378	0.90984
KCNK10	ENSG00000100433	0.357383	0.231501	0.12339	0.90984
OR2A1-AS1	ENSG00000244479	0.361147	0.233941	0.123393	0.90984
BBS10	ENSG00000179941	-0.260636	0.168846	0.123422	0.90984
TTC22	ENSG00000006555	-0.253944	0.164515	0.123432	0.90984
ERCC6	ENSG00000225830	0.220891	0.143116	0.123467	0.90984
NOC2LP1	ENSG00000213225	0.384743	0.249333	0.123553	0.90984
SSBP1	ENSG00000106028	0.170643	0.110589	0.123568	0.90984
GNRHR2	ENSG00000211451	-0.37822	0.245135	0.123598	0.90984
SLAIN1	ENSG00000139737	-0.288469	0.186976	0.12362	0.90984
MCOLN3	ENSG00000055732	-0.343981	0.222965	0.123633	0.90984
ADGRD1	ENSG00000111452	-0.301685	0.195582	0.123696	0.90984
SCARNA9	ENSG00000254911	0.219123	0.142067	0.123722	0.90984
PALMD	ENSG00000099260	-0.351828	0.228129	0.123762	0.90984
MS4A4A	ENSG00000110079	0.282623	0.183307	0.123866	0.90984
DCTN5	ENSG00000166847	0.33324	0.216144	0.123878	0.90984
MYH15	ENSG00000144821	0.374252	0.242748	0.123884	0.90984
ZNF577	ENSG00000161551	0.22801	0.147943	0.124011	0.90984
DONSON	ENSG00000159147	-0.258764	0.167901	0.124019	0.90984
NA	ENSG00000257303	-0.355617	0.230802	0.124112	0.90984
EIF3L	ENSG00000100129	0.209064	0.135693	0.124131	0.90984
B4GAT1	ENSG00000174684	-0.256424	0.166451	0.124174	0.90984
MPZ	ENSG00000158887	-0.340487	0.221079	0.124278	0.90984
LINC00476	ENSG00000175611	0.335596	0.217913	0.124293	0.90984
ARHGAP10	ENSG00000071205	-0.253515	0.164621	0.124306	0.90984
FAM78A	ENSG00000126882	0.185442	0.120456	0.124427	0.90984
RINT1	ENSG00000135249	0.329023	0.213793	0.124553	0.90984
SCEL	ENSG00000136155	0.269878	0.175362	0.124553	0.90984
MSLN	ENSG00000102854	-0.30118	0.195718	0.124587	0.90984
EEF2K	ENSG00000103319	-0.286966	0.186491	0.124606	0.90984
CSPP1	ENSG00000104218	0.285603	0.185607	0.124609	0.90984
FILIP1	ENSG00000118407	-0.319468	0.207647	0.124667	0.90984
LRRC3	ENSG00000160233	-0.328482	0.21351	0.124674	0.90984
RPL17-C18orf32	ENSG00000215472	-0.358908	0.233299	0.124695	0.90984
ZNF687-AS1	ENSG00000232671	0.382277	0.248516	0.124735	0.90984
AREG	ENSG00000109321	0.34767	0.226064	0.12481	0.90984
PLK4	ENSG00000142731	-0.234704	0.152637	0.124876	0.90984
HACE1	ENSG00000085382	-0.302191	0.196549	0.124919	0.90984
NA	ENSG00000233967	-0.343623	0.223505	0.124934	0.90984
COL8A2	ENSG00000171812	-0.269146	0.175076	0.124962	0.90984
ARHGEF7	ENSG00000102606	0.260104	0.169213	0.125004	0.90984
RBFOX1	ENSG00000078328	-0.330796	0.215239	0.125067	0.90984
MRPS36P1	ENSG00000236152	0.301641	0.19627	0.12507	0.90984
COX17	ENSG00000138495	0.28177	0.183375	0.125141	0.90984
DUSP23	ENSG00000158716	0.241473	0.157152	0.125148	0.90984
H2AC6	ENSG00000180573	-0.235574	0.153325	0.125177	0.90984
RECQL4	ENSG00000160957	-0.187874	0.122289	0.125205	0.90984
NTF3	ENSG00000185652	0.363538	0.23665	0.125236	0.90984
CD163	ENSG00000177575	0.307685	0.200293	0.125239	0.90984
LRR1	ENSG00000165501	0.24906	0.162139	0.125261	0.90984
CAPN7	ENSG00000131375	0.235981	0.153653	0.12533	0.90984
CCDC24	ENSG00000159214	-0.242153	0.157701	0.1254	0.90984
RIPK1	ENSG00000137275	0.296398	0.193043	0.12543	0.90984
PPP1R7	ENSG00000115685	0.248516	0.161863	0.125442	0.90984
PUM3	ENSG00000080608	0.203771	0.132728	0.125464	0.90984
CCNE2	ENSG00000175305	-0.266089	0.173321	0.125469	0.90984
NA	ENSG00000253180	0.368982	0.240343	0.125471	0.90984
HOXB4	ENSG00000182742	-0.234253	0.152616	0.125548	0.90984
TOP2A	ENSG00000131747	-0.236192	0.153896	0.125591	0.90984
NA	ENSG00000260276	-0.251335	0.163769	0.125603	0.90984
NA	ENSG00000203632	-0.264016	0.172065	0.125675	0.90984
CLEC11A	ENSG00000105472	0.237905	0.155069	0.125727	0.90984
PBRM1	ENSG00000163939	0.182247	0.118807	0.125779	0.90984
PFKFB3	ENSG00000170525	0.294245	0.191818	0.125779	0.90984
NA	ENSG00000262294	0.35959	0.234562	0.126013	0.90984
PDZRN3	ENSG00000121440	-0.232608	0.151751	0.126061	0.90984
VPS53	ENSG00000141252	0.229428	0.149699	0.12612	0.90984
TNFRSF12A	ENSG00000006327	0.321906	0.210054	0.126145	0.90984
NRDC	ENSG00000078618	0.263761	0.172203	0.126343	0.90984
S100A8	ENSG00000143546	-0.334548	0.218422	0.126351	0.90984
AK1	ENSG00000106992	-0.34617	0.226072	0.126453	0.90984
EPHB3	ENSG00000182580	-0.249957	0.163258	0.126499	0.90984
TNIP2	ENSG00000168884	-0.210797	0.137694	0.126534	0.90984
HSD17B8	ENSG00000204228	0.294714	0.192535	0.126587	0.90984
PPP1R14D	ENSG00000166143	-0.253365	0.165572	0.126702	0.90984
MEPCE	ENSG00000146834	-0.23175	0.151464	0.126744	0.90984
NA	ENSG00000258749	0.361553	0.236307	0.126758	0.90984
ESAM	ENSG00000149564	-0.337749	0.220751	0.126762	0.90984
NA	ENSG00000232533	0.353789	0.231256	0.126796	0.90984
BNC2	ENSG00000173068	-0.265141	0.173313	0.1268	0.90984
SH3TC2	ENSG00000169247	-0.358328	0.234228	0.126804	0.90984
KIF3A	ENSG00000131437	0.264726	0.173058	0.126837	0.90984
P4HA2	ENSG00000072682	-0.246836	0.161373	0.126859	0.90984
RFESD	ENSG00000175449	0.353868	0.231417	0.126975	0.90984
NA	ENSG00000261685	-0.306494	0.200457	0.127015	0.90984
LAMB1	ENSG00000091136	0.320336	0.209525	0.127041	0.90984
PIGR	ENSG00000162896	-0.252481	0.165158	0.127076	0.90984
NRBP2	ENSG00000185189	0.281254	0.183987	0.127092	0.90984
CSDE1	ENSG00000009307	0.159544	0.104389	0.127169	0.90984
GOLGB1	ENSG00000173230	0.198174	0.129681	0.127214	0.90984
RASA1	ENSG00000145715	0.274471	0.179677	0.127362	0.90984
MTND1P11	ENSG00000228166	0.312842	0.204825	0.127415	0.90984
SAMD15	ENSG00000100583	-0.378404	0.247751	0.127417	0.90984
THOC1	ENSG00000079134	-0.222756	0.145872	0.127489	0.90984
NA	ENSG00000267194	-0.287497	0.188299	0.127552	0.90984
KLHL11	ENSG00000178502	-0.341345	0.223586	0.127584	0.90984
PCDHGA2	ENSG00000081853	-0.370034	0.242477	0.12774	0.90984
NA	ENSG00000273149	-0.177761	0.116493	0.12777	0.90984
NDUFA2	ENSG00000131495	-0.234474	0.153682	0.127825	0.90984
C1RL-AS1	ENSG00000205885	0.289162	0.189538	0.127849	0.90984
EMC3	ENSG00000125037	0.203281	0.133263	0.127901	0.90984
DIXDC1	ENSG00000150764	-0.275154	0.180397	0.127936	0.90984
NIT2	ENSG00000114021	0.258523	0.169533	0.128024	0.90984
NA	ENSG00000272462	-0.26741	0.175374	0.128053	0.90984
TK1	ENSG00000167900	-0.216333	0.141882	0.128069	0.90984
NA	ENSG00000265713	0.265773	0.174348	0.128156	0.90984
GNB1L	ENSG00000185838	0.252245	0.16548	0.128173	0.90984
UNC50	ENSG00000115446	0.264369	0.173437	0.128179	0.90984
TMEM236	ENSG00000148483	-0.371844	0.243956	0.128196	0.90984
FOXD4L3	ENSG00000187559	0.366004	0.24013	0.128204	0.90984
NA	ENSG00000197846	-0.24619	0.161542	0.128252	0.90984
TBC1D4	ENSG00000136111	0.302057	0.198209	0.128269	0.90984
RNASE1	ENSG00000129538	0.327764	0.215101	0.128311	0.90984
DUT	ENSG00000128951	-0.223589	0.146736	0.128314	0.90984
RNF2	ENSG00000121481	-0.234095	0.153639	0.128336	0.90984
INO80E	ENSG00000169592	0.242715	0.159302	0.128348	0.90984
CLPP	ENSG00000125656	-0.136137	0.0893705	0.12843	0.90984
TSTD2	ENSG00000136925	0.289012	0.189762	0.128497	0.90984
PITPNC1	ENSG00000154217	-0.275054	0.180605	0.128512	0.90984
TAS2R15P	ENSG00000212125	-0.329404	0.216325	0.12857	0.90984
NA	ENSG00000240801	0.33663	0.221184	0.128766	0.90984
RNVU1-6	ENSG00000201558	0.360511	0.236911	0.128824	0.90984
NSUN5P2	ENSG00000106133	0.261571	0.171927	0.1289	0.90984
DNAH1	ENSG00000114841	0.171604	0.112802	0.128933	0.90984
NA	ENSG00000260274	0.332601	0.218633	0.128934	0.90984
CD163L1	ENSG00000177675	0.311764	0.204955	0.128968	0.90984
NDUFC2	ENSG00000151366	-0.203938	0.13409	0.129029	0.90984
FRMD3	ENSG00000172159	0.258568	0.170011	0.129033	0.90984
SOX2	ENSG00000181449	0.362895	0.238637	0.129079	0.90984
COX8A	ENSG00000176340	-0.172907	0.113729	0.129169	0.90984
SNN	ENSG00000184602	0.217165	0.142855	0.129211	0.90984
NA	ENSG00000235192	-0.322312	0.212049	0.129257	0.90984
PEBP1	ENSG00000089220	-0.227344	0.149578	0.129279	0.90984
PPP4C	ENSG00000149923	0.170544	0.112208	0.129282	0.90984
VMO1	ENSG00000182853	0.329003	0.216466	0.129284	0.90984
IGLVI-70	ENSG00000253239	-0.322503	0.212207	0.129315	0.90984
LINC00543	ENSG00000260704	0.267174	0.175814	0.129345	0.90984
FAS	ENSG00000026103	-0.274131	0.180393	0.129347	0.90984
NA	ENSG00000270661	0.348889	0.229612	0.129388	0.90984
SBF2-AS1	ENSG00000246273	0.307218	0.202191	0.129393	0.90984
ORAI3	ENSG00000175938	-0.233575	0.153729	0.129407	0.90984
GMCL1	ENSG00000087338	-0.224628	0.147844	0.129416	0.90984
ST6GALNAC3	ENSG00000184005	0.348807	0.22961	0.129473	0.90984
SEPTIN8	ENSG00000164402	-0.268131	0.176514	0.129497	0.90984
KLHL25	ENSG00000183655	0.237163	0.156131	0.129506	0.90984
RN7SL127P	ENSG00000242175	-0.341216	0.224639	0.129517	0.90984
MFN1	ENSG00000171109	0.297357	0.195793	0.129574	0.90984
NCR3LG1	ENSG00000188211	0.261159	0.171973	0.129606	0.90984
NA	ENSG00000235878	-0.364844	0.240271	0.12964	0.90984
ZMAT5	ENSG00000100319	-0.262539	0.172919	0.129687	0.90984
LCN8	ENSG00000204001	0.282884	0.186326	0.129702	0.90984
CHAC2	ENSG00000143942	0.26382	0.1738	0.12977	0.90984
NUF2	ENSG00000143228	-0.261581	0.172327	0.129775	0.90984
CASC3	ENSG00000108349	-0.244002	0.160752	0.129788	0.90984
CLPTM1	ENSG00000104853	0.188417	0.124155	0.12986	0.90984
DDIT4L	ENSG00000145358	-0.357201	0.235432	0.129955	0.90984
DBNL	ENSG00000136279	-0.193019	0.127219	0.129956	0.90984
CCDC28A	ENSG00000024862	-0.262533	0.173058	0.130004	0.90984
MIR3179-2	ENSG00000257381	0.323126	0.213041	0.130079	0.90984
ZCCHC24	ENSG00000165424	-0.238536	0.157274	0.130087	0.90984
CBLN3	ENSG00000139899	-0.32771	0.216083	0.130112	0.90984
SPR	ENSG00000116096	-0.251012	0.165518	0.130129	0.90984
SERPINE2	ENSG00000135919	0.379613	0.250328	0.130146	0.90984
IFI35	ENSG00000068079	0.270628	0.17846	0.130147	0.90984
RPL9P25	ENSG00000240821	0.288912	0.190589	0.13029	0.90985
SAMM50	ENSG00000100347	0.246363	0.162545	0.130348	0.90985
FAM83F	ENSG00000133477	-0.247607	0.163376	0.130372	0.90985
MAP4K5	ENSG00000012983	-0.199447	0.131645	0.130506	0.90985
NUDT21	ENSG00000167005	-0.164698	0.108726	0.130568	0.90985
MCM8	ENSG00000125885	-0.273574	0.18061	0.130587	0.90985
KRT18P17	ENSG00000213943	0.308064	0.2034	0.130624	0.90985
GGT1	ENSG00000100031	0.349594	0.230844	0.130663	0.90985
EP400	ENSG00000183495	0.144258	0.0952571	0.130666	0.90985
NA	ENSG00000242384	0.338587	0.223598	0.130702	0.90985
NA	ENSG00000261069	-0.318889	0.210627	0.130769	0.90985
TMEM183B	ENSG00000224831	-0.268107	0.177151	0.130913	0.90985
CNN2P9	ENSG00000213149	-0.357208	0.236029	0.130919	0.90985
ECT2	ENSG00000114346	-0.198734	0.131319	0.13093	0.90985
TOX2	ENSG00000124191	-0.315292	0.208346	0.130944	0.90985
NA	ENSG00000259472	-0.369981	0.244501	0.13097	0.90985
LAMTOR5	ENSG00000134248	0.328938	0.217397	0.131004	0.90985
REPIN1-AS1	ENSG00000240449	-0.362763	0.239773	0.131037	0.90985
TRDV1	ENSG00000211804	-0.357022	0.235983	0.131044	0.90985
NA	ENSG00000031544	-0.326924	0.216102	0.131068	0.90985
GPR183	ENSG00000169508	-0.213368	0.141093	0.131214	0.90985
RNF10	ENSG00000022840	-0.237329	0.156948	0.13124	0.90985
PVRIG2P	ENSG00000235333	-0.26303	0.173951	0.131254	0.90985
PCDHGA5	ENSG00000253485	0.346881	0.229408	0.131259	0.90985
APCDD1L	ENSG00000198768	-0.344973	0.22818	0.131316	0.90985
ANO2	ENSG00000047617	-0.34819	0.230319	0.131335	0.90985
BRMS1	ENSG00000174744	0.2228	0.147383	0.13135	0.90985
NA	ENSG00000243587	0.330616	0.21872	0.131379	0.90985
RBFA	ENSG00000101546	-0.320147	0.211833	0.13145	0.910036
IGKV1OR10-1	ENSG00000237592	-0.258849	0.171301	0.131513	0.910159
NXPH3	ENSG00000182575	-0.292614	0.193685	0.131589	0.910159
NA	ENSG00000244144	-0.277329	0.183572	0.1316	0.910159
MICA	ENSG00000204520	0.367083	0.243012	0.131644	0.910163
PGM2L1	ENSG00000165434	-0.301475	0.199612	0.131709	0.910308
ZNF684	ENSG00000117010	-0.31517	0.208765	0.131867	0.910782
SNORA58	ENSG00000249020	0.303211	0.200864	0.131905	0.910782
SLX1A	ENSG00000132207	0.325989	0.215956	0.13191	0.910782
RRBP1	ENSG00000125844	0.206851	0.137056	0.13198	0.91096
TCP11L2	ENSG00000166046	-0.283126	0.187655	0.132104	0.911412
ZWILCH	ENSG00000174442	-0.216602	0.143574	0.132133	0.911412
ANK1	ENSG00000029534	0.287399	0.190595	0.132321	0.912001
SIGLEC7	ENSG00000168995	0.336031	0.222854	0.132335	0.912001
ANXA13	ENSG00000104537	0.258355	0.171347	0.132351	0.912001
SMDT1	ENSG00000183172	0.265718	0.176309	0.132524	0.912493
PLXNA1	ENSG00000114554	0.191532	0.1271	0.13257	0.912493
NA	ENSG00000262140	0.359632	0.238653	0.132573	0.912493
KCNIP3	ENSG00000115041	0.335991	0.223018	0.132664	0.912493
H2AZ2P1	ENSG00000258741	-0.317641	0.210911	0.1328	0.912493
SNHG19	ENSG00000260260	0.237318	0.157586	0.13282	0.912493
DDHD1	ENSG00000100523	0.23659	0.157105	0.132827	0.912493
ISCU	ENSG00000136003	-0.256598	0.17042	0.132892	0.912493
RPS27AP11	ENSG00000218208	0.316979	0.210531	0.132908	0.912493
ONECUT2	ENSG00000119547	0.339336	0.225381	0.132909	0.912493
DOK6	ENSG00000206052	-0.338783	0.225015	0.132911	0.912493
RND3	ENSG00000115963	0.276811	0.183887	0.132981	0.912493
FBXL13	ENSG00000161040	-0.375894	0.249727	0.133011	0.912493
AHSA2P	ENSG00000173209	0.223504	0.14852	0.133099	0.912493
TRIM39	ENSG00000204599	0.269328	0.179	0.133162	0.912493
IGKV1D-42	ENSG00000211633	0.230518	0.15323	0.133224	0.912493
IGLC6	ENSG00000222037	0.328623	0.218462	0.133258	0.912493
COA6-AS1	ENSG00000231663	0.354945	0.235966	0.133267	0.912493
KIF22	ENSG00000079616	-0.26608	0.176917	0.133329	0.912493
EML4	ENSG00000143924	0.200283	0.133255	0.133579	0.912493
BMPR2	ENSG00000204217	-0.137871	0.0917302	0.13358	0.912493
EEF1A1P13	ENSG00000250182	0.213244	0.1419	0.133639	0.912493
NA	ENSG00000259402	-0.368989	0.245592	0.133725	0.912493
PAQR8	ENSG00000170915	0.290375	0.193279	0.133747	0.912493
NA	ENSG00000240695	0.291525	0.194057	0.133771	0.912493
RNF126	ENSG00000070423	-0.132412	0.0881581	0.133844	0.912493
PCAT1	ENSG00000253438	0.36381	0.242228	0.133858	0.912493
NA	ENSG00000242737	0.341711	0.22752	0.133867	0.912493
ARHGEF2	ENSG00000116584	0.224043	0.1492	0.133934	0.912493
TIMM13	ENSG00000099800	0.165513	0.110222	0.133936	0.912493
FABP4	ENSG00000170323	-0.344644	0.229535	0.133972	0.912493
H2AC11	ENSG00000196787	-0.19504	0.129939	0.134095	0.912493
SMG1	ENSG00000157106	0.168204	0.112069	0.134125	0.912493
C20orf27	ENSG00000101220	-0.191422	0.127556	0.134179	0.912493
NA	ENSG00000272112	0.367787	0.245089	0.134194	0.912493
TMED5	ENSG00000117500	0.179946	0.119924	0.134227	0.912493
ERCC6L2	ENSG00000182150	0.267965	0.178588	0.134237	0.912493
MICOS10	ENSG00000173436	0.219149	0.146076	0.134295	0.912493
STX1B	ENSG00000099365	0.326961	0.217949	0.134311	0.912493
OGG1	ENSG00000114026	-0.250728	0.167169	0.134396	0.912493
TRAPPC2L	ENSG00000167515	0.231251	0.154211	0.134467	0.912493
CDC42EP3	ENSG00000163171	0.323466	0.215755	0.134557	0.912493
CDK2AP1	ENSG00000111328	-0.260091	0.173501	0.134597	0.912493
GLRX3	ENSG00000108010	0.212357	0.141665	0.134612	0.912493
NA	ENSG00000187990	-0.221679	0.147901	0.13466	0.912493
LINC00507	ENSG00000256193	0.330781	0.220719	0.134707	0.912493
DNAJA4	ENSG00000140403	0.321233	0.214354	0.134718	0.912493
LHFPL2	ENSG00000145685	0.306258	0.204373	0.134739	0.912493
TMC4	ENSG00000167608	0.205683	0.137264	0.134759	0.912493
HSD17B13	ENSG00000170509	-0.363442	0.242572	0.134802	0.912493
ARHGAP26-IT1	ENSG00000230789	0.33015	0.220357	0.13481	0.912493
EFNB2	ENSG00000125266	0.292754	0.195421	0.134858	0.912493
SEMA3C	ENSG00000075223	-0.287563	0.191959	0.134864	0.912493
SNORD97	ENSG00000238622	0.2272	0.151665	0.134866	0.912493
IGHV1OR15-2	ENSG00000259337	-0.239741	0.160052	0.134903	0.912493
CCDC117	ENSG00000159873	-0.207463	0.13851	0.134922	0.912493
RPL10A	ENSG00000198755	0.172322	0.115053	0.134936	0.912493
CHRM3	ENSG00000133019	-0.253579	0.169344	0.135026	0.912554
RABL2A	ENSG00000144134	0.289224	0.193152	0.135033	0.912554
SLA2	ENSG00000101082	0.243829	0.162928	0.135253	0.913653
MRPS6	ENSG00000243927	0.267158	0.178532	0.135287	0.913653
HMGN1P7	ENSG00000239614	0.329924	0.220499	0.135328	0.913653
PON2	ENSG00000105854	0.288437	0.1928	0.135384	0.913729
PIGZ	ENSG00000119227	0.283212	0.189343	0.135458	0.91384
AP5B1	ENSG00000254470	0.186809	0.124906	0.135501	0.91384
IGHV4OR15-8	ENSG00000259261	-0.252685	0.168985	0.135576	0.91384
KCTD5	ENSG00000167977	0.174809	0.116905	0.135577	0.91384
CARHSP1	ENSG00000153048	-0.289897	0.193898	0.13563	0.9139
LINC02569	ENSG00000235781	-0.373508	0.2499	0.135753	0.914026
NA	ENSG00000267248	0.340877	0.228105	0.135817	0.914026
CLIC6	ENSG00000159212	-0.287098	0.192121	0.135825	0.914026
CA7	ENSG00000168748	-0.237608	0.159037	0.135908	0.914026
WDR18	ENSG00000065268	-0.198521	0.132875	0.135908	0.914026
CDC6	ENSG00000094804	-0.202383	0.135477	0.135954	0.914026
SYPL1	ENSG00000008282	0.165211	0.110609	0.13601	0.914026
NA	ENSG00000256361	0.347836	0.232889	0.13603	0.914026
TMED6	ENSG00000157315	0.372482	0.249415	0.136068	0.914026
PEX11B	ENSG00000131779	-0.283233	0.189678	0.136118	0.914026
SPDEF	ENSG00000124664	0.16444	0.110128	0.136135	0.914026
GFOD2	ENSG00000141098	-0.267017	0.178871	0.136233	0.914026
C9orf16	ENSG00000171159	-0.171827	0.115106	0.136237	0.914026
HOXC6	ENSG00000197757	0.231561	0.155133	0.136267	0.914026
HEPACAM	ENSG00000165478	-0.332155	0.222571	0.136349	0.914153
NA	ENSG00000227450	0.36173	0.242431	0.136416	0.914153
NA	ENSG00000271474	-0.365002	0.244625	0.136418	0.914153
LSM11	ENSG00000155858	-0.259867	0.174269	0.136656	0.915418
NBEA	ENSG00000172915	-0.240152	0.161065	0.136696	0.915418
EI24P2	ENSG00000236257	0.312657	0.209818	0.13693	0.916276
GANAB	ENSG00000089597	-0.193382	0.129778	0.13694	0.916276
STRBP	ENSG00000165209	-0.223267	0.14984	0.136957	0.916276
LINC01786	ENSG00000230415	0.359785	0.24153	0.137069	0.916735
CDK7	ENSG00000134058	0.236295	0.158648	0.137118	0.916762
ARID3BP1	ENSG00000227288	0.332933	0.223559	0.137165	0.916784
NA	ENSG00000270091	0.339615	0.228108	0.137273	0.916992
NA	ENSG00000238142	-0.348822	0.234325	0.137327	0.916992
PELI2	ENSG00000139946	-0.298417	0.200477	0.137351	0.916992
S100A6	ENSG00000197956	0.236663	0.159008	0.137394	0.916992
DEK	ENSG00000124795	-0.159598	0.107237	0.137418	0.916992
NA	ENSG00000271551	-0.358854	0.2412	0.137549	0.917572
PRDM16	ENSG00000142611	-0.308259	0.207228	0.137615	0.917712
TIMM23B-AGAP6	ENSG00000178440	-0.304831	0.204981	0.137725	0.91798
IP6K1	ENSG00000176095	-0.222489	0.149668	0.137877	0.91798
FTH1P7	ENSG00000232187	-0.198178	0.133347	0.137972	0.91798
CHRNA1	ENSG00000138435	0.341574	0.229928	0.138135	0.91798
C4orf3	ENSG00000164096	-0.199568	0.134352	0.138177	0.91798
TMEM150B	ENSG00000180061	0.301346	0.202882	0.1382	0.91798
CASZ1	ENSG00000130940	-0.138997	0.0935861	0.138223	0.91798
NA	ENSG00000267629	0.28302	0.190585	0.138284	0.91798
PCDHGB3	ENSG00000262209	0.344477	0.231977	0.138296	0.91798
ZNF688	ENSG00000229809	0.201945	0.136003	0.138323	0.91798
GTF3C4	ENSG00000125484	-0.193259	0.130162	0.138349	0.91798
RRP7BP	ENSG00000182841	0.26982	0.18174	0.138379	0.91798
NA	ENSG00000216906	0.358059	0.241241	0.138487	0.91798
TNFRSF14	ENSG00000157873	0.149242	0.100555	0.138502	0.91798
ZNF132	ENSG00000131849	-0.330452	0.222665	0.13853	0.91798
LOXL1	ENSG00000129038	-0.250267	0.168647	0.138558	0.91798
RN7SKP227	ENSG00000201315	-0.217867	0.146818	0.138571	0.91798
TUBAL3	ENSG00000178462	0.242609	0.163499	0.138588	0.91798
RPL21P65	ENSG00000216977	-0.369961	0.249349	0.138628	0.91798
LHX6	ENSG00000106852	-0.340133	0.229331	0.138775	0.91798
ZBTB48	ENSG00000204859	0.186492	0.125742	0.13878	0.91798
NA	ENSG00000270504	0.361287	0.243607	0.138796	0.91798
EVX1	ENSG00000106038	0.257171	0.173418	0.138828	0.91798
BEST4	ENSG00000142959	-0.251546	0.16968	0.138955	0.91798
NA	ENSG00000163486	-0.266005	0.179437	0.138965	0.91798
PEDS1	ENSG00000240849	-0.224224	0.151258	0.138976	0.91798
SLC35C1	ENSG00000181830	0.2274	0.15341	0.138999	0.91798
METTL15P1	ENSG00000174912	-0.359953	0.242852	0.13903	0.91798
SNX30	ENSG00000148158	0.236618	0.15964	0.13903	0.91798
RNLS	ENSG00000184719	-0.274273	0.185058	0.139057	0.91798
ZNF519	ENSG00000175322	-0.273557	0.184586	0.139081	0.91798
LTO1	ENSG00000149716	0.259118	0.174885	0.139175	0.91798
IFT20	ENSG00000109083	-0.269977	0.182225	0.139199	0.91798
NA	ENSG00000258199	-0.313176	0.21141	0.13925	0.91798
NISCH	ENSG00000010322	0.153253	0.103479	0.139346	0.91798
ACTN1	ENSG00000072110	-0.228906	0.154596	0.139436	0.91798
SLCO4C1	ENSG00000173930	-0.309678	0.209163	0.139466	0.91798
NA	ENSG00000270408	0.342441	0.231315	0.139505	0.91798
NA	ENSG00000227542	0.373116	0.252059	0.139542	0.91798
NPAT	ENSG00000149308	-0.238408	0.16106	0.139549	0.91798
SDHAP3	ENSG00000185986	0.324174	0.219022	0.139587	0.91798
PSMD1	ENSG00000173692	0.176324	0.119131	0.13959	0.91798
USP36	ENSG00000055483	0.218625	0.147733	0.139649	0.91798
SMC2-AS1	ENSG00000270332	-0.367464	0.248342	0.139703	0.91798
MAPK12	ENSG00000188130	0.250986	0.169656	0.13978	0.91798
FOXA2	ENSG00000125798	-0.179831	0.121569	0.139816	0.91798
NA	ENSG00000236943	-0.331679	0.22424	0.139848	0.91798
NDUFA10	ENSG00000130414	-0.296727	0.200614	0.139856	0.91798
DPH2	ENSG00000132768	0.21792	0.147338	0.139869	0.91798
PTAR1	ENSG00000188647	-0.146417	0.098995	0.139873	0.91798
DCAF17	ENSG00000115827	0.26119	0.176683	0.14007	0.918908
ZNF576	ENSG00000124444	0.311067	0.21045	0.140121	0.918908
ADH6	ENSG00000172955	-0.296001	0.200276	0.140158	0.918908
NRIP3	ENSG00000175352	0.343861	0.232678	0.140192	0.918908
ZFAS1	ENSG00000177410	0.254174	0.172016	0.140252	0.919009
NA	ENSG00000258488	0.271563	0.183839	0.140368	0.919195
GNA11	ENSG00000088256	0.132611	0.0897734	0.140369	0.919195
NA	ENSG00000229233	0.290947	0.197005	0.140457	0.919301
NA	ENSG00000196648	-0.297466	0.20144	0.140498	0.919301
FSTL1	ENSG00000163430	-0.265912	0.180094	0.140546	0.919301
COQ2	ENSG00000173085	-0.209548	0.141926	0.140563	0.919301
CERS6	ENSG00000172292	-0.199727	0.135316	0.140683	0.919794
NA	ENSG00000256545	-0.27702	0.187707	0.140737	0.919857
NA	ENSG00000269921	-0.365989	0.248038	0.140809	0.92004
CXCL6	ENSG00000124875	-0.309103	0.209573	0.140974	0.920656
HLA-DRB5	ENSG00000198502	0.345542	0.234353	0.1411	0.920656
DYRK4	ENSG00000010219	0.270143	0.183234	0.14114	0.920656
NA	ENSG00000232536	0.299398	0.203099	0.141182	0.920656
RHOQP1	ENSG00000258568	0.323371	0.219397	0.141247	0.920656
NA	ENSG00000260196	0.292532	0.198481	0.141261	0.920656
NKTR	ENSG00000114857	0.204417	0.138703	0.141282	0.920656
DUSP8P5	ENSG00000235316	-0.294524	0.199851	0.141298	0.920656
NA	ENSG00000005955	0.289554	0.196542	0.141427	0.920656
HACD1	ENSG00000165996	-0.348583	0.236648	0.141491	0.920656
LACTB2	ENSG00000147592	0.251497	0.170745	0.141507	0.920656
PPP1R11	ENSG00000204619	0.258565	0.175546	0.141512	0.920656
PRKCZ	ENSG00000067606	0.194327	0.131957	0.141585	0.920656
RIOK2	ENSG00000058729	0.19339	0.131371	0.141736	0.920656
KMO	ENSG00000117009	0.247391	0.168092	0.141825	0.920656
MIR9-3HG	ENSG00000255571	-0.313491	0.213081	0.141968	0.920656
LTBR	ENSG00000111321	0.25976	0.176581	0.142017	0.920656
SHCBP1	ENSG00000171241	-0.227614	0.154757	0.142091	0.920656
SNORA38B	ENSG00000200394	0.315169	0.214306	0.142127	0.920656
TNNI2	ENSG00000130598	0.330533	0.224787	0.142186	0.920656
LGMN	ENSG00000100600	0.311554	0.21193	0.142281	0.920656
TANK	ENSG00000136560	-0.21294	0.144851	0.142284	0.920656
RASGRP3	ENSG00000152689	-0.27411	0.186478	0.142321	0.920656
RPL37A-DT	ENSG00000232485	0.362192	0.246423	0.142357	0.920656
KCNH3	ENSG00000135519	0.307466	0.209206	0.142388	0.920656
SDHD	ENSG00000204370	-0.164798	0.112166	0.142508	0.920656
WDR46	ENSG00000227057	0.229968	0.156542	0.14256	0.920656
CELA3A	ENSG00000142789	-0.267688	0.182225	0.142573	0.920656
MRPL33	ENSG00000243147	0.234123	0.159397	0.142625	0.920656
NA	ENSG00000262370	0.351304	0.239203	0.14267	0.920656
TFF1	ENSG00000160182	0.282788	0.192602	0.142777	0.920656
PSORS1C3	ENSG00000204528	0.34302	0.233648	0.142816	0.920656
TNXB	ENSG00000168477	-0.212435	0.144703	0.142825	0.920656
SMAD5	ENSG00000113658	-0.18616	0.126833	0.14291	0.920656
FGD4	ENSG00000139132	-0.164287	0.111943	0.142955	0.920656
NA	ENSG00000231435	0.292354	0.19921	0.142962	0.920656
ATP6V1F	ENSG00000128524	0.250037	0.170399	0.143019	0.920656
ZNF585B	ENSG00000245680	-0.234445	0.15978	0.143035	0.920656
PGAP3	ENSG00000161395	0.250645	0.17085	0.143104	0.920656
FAM47E	ENSG00000189157	0.238847	0.162821	0.143134	0.920656
NA	ENSG00000257954	-0.337005	0.229747	0.143156	0.920656
PPP1R16B	ENSG00000101445	-0.163314	0.111349	0.1432	0.920656
ENGASE	ENSG00000167280	0.240303	0.163841	0.143202	0.920656
ECRG4	ENSG00000119147	-0.326401	0.222556	0.143224	0.920656
HOXB-AS3	ENSG00000233101	-0.263195	0.179474	0.143257	0.920656
KCNJ8	ENSG00000121361	-0.338923	0.231191	0.143392	0.920656
HSPA1B	ENSG00000204388	0.226384	0.154441	0.143434	0.920656
RPL7AP11	ENSG00000242445	0.331837	0.226401	0.143468	0.920656
C12orf45	ENSG00000151131	0.29989	0.204613	0.143486	0.920656
EIF2A	ENSG00000144895	0.209135	0.142692	0.143487	0.920656
SNORA79B	ENSG00000222489	0.230385	0.157194	0.143493	0.920656
PMF1-BGLAP	ENSG00000260238	-0.353927	0.241492	0.143501	0.920656
LIPE	ENSG00000079435	-0.251541	0.171652	0.143546	0.920656
NA	ENSG00000273151	0.274742	0.187484	0.143549	0.920656
OCLN	ENSG00000197822	0.170166	0.116128	0.143569	0.920656
MINPP1	ENSG00000107789	0.27066	0.184721	0.143595	0.920656
RPL5P3	ENSG00000242276	0.338075	0.230774	0.143671	0.920656
SEC62	ENSG00000008952	0.210202	0.143503	0.143717	0.920656
CD4	ENSG00000010610	0.203806	0.139141	0.143731	0.920656
USP1	ENSG00000162607	-0.175397	0.11975	0.143744	0.920656
NA	ENSG00000229808	0.339317	0.231703	0.14381	0.920656
ADGRG3	ENSG00000182885	-0.320999	0.219212	0.143843	0.920656
SYT12	ENSG00000173227	0.315607	0.215544	0.14387	0.920656
SAMD1	ENSG00000141858	-0.212388	0.145056	0.143885	0.920656
NA	ENSG00000261000	-0.332483	0.227114	0.143948	0.920656
HTRA2	ENSG00000115317	-0.251962	0.172203	0.14416	0.920656
SCRN3	ENSG00000144306	-0.261933	0.179018	0.144162	0.920656
NA	ENSG00000247134	0.356144	0.243415	0.144175	0.920656
ZNF439	ENSG00000171291	0.319106	0.2181	0.144175	0.920656
XRCC2	ENSG00000196584	-0.252493	0.172576	0.144183	0.920656
KIF3B	ENSG00000101350	-0.259227	0.177181	0.14419	0.920656
AQP3	ENSG00000165272	0.278369	0.190282	0.144227	0.920656
FBXO10	ENSG00000147912	-0.262641	0.179565	0.144301	0.920656
SNX13	ENSG00000071189	0.275458	0.188353	0.144356	0.920656
C1QA	ENSG00000173372	0.244382	0.167146	0.144455	0.920656
SLC16A11	ENSG00000174326	0.303416	0.207543	0.144496	0.920656
BTBD3	ENSG00000132640	0.272399	0.186333	0.14451	0.920656
PAK4	ENSG00000130669	0.131059	0.0896554	0.144532	0.920656
WDR7	ENSG00000091157	0.259796	0.177742	0.144577	0.920656
ANKRD65	ENSG00000235098	-0.309576	0.211799	0.144578	0.920656
CXADR	ENSG00000154639	0.155537	0.106425	0.144625	0.920656
NA	ENSG00000236833	0.354284	0.242446	0.144675	0.920656
A4GALT	ENSG00000128274	-0.223292	0.152817	0.144706	0.920656
NA	ENSG00000271259	0.355813	0.243515	0.144711	0.920656
GRAMD2A	ENSG00000175318	-0.304794	0.20861	0.144736	0.920656
SOS2	ENSG00000100485	-0.194375	0.133056	0.144795	0.920656
NR2F1	ENSG00000175745	-0.267511	0.183129	0.144815	0.920656
ATP6V0E2	ENSG00000171130	0.271129	0.185664	0.144941	0.920656
XYLT1	ENSG00000103489	-0.220145	0.150786	0.145035	0.920656
RN7SL431P	ENSG00000264384	-0.333422	0.228387	0.145057	0.920656
SH3RF2	ENSG00000156463	-0.230319	0.15777	0.145072	0.920656
RBP5	ENSG00000139194	-0.275672	0.188841	0.145082	0.920656
GUCY1A2	ENSG00000152402	-0.278222	0.190615	0.145139	0.920656
SMC2	ENSG00000136824	-0.211995	0.145267	0.14521	0.920656
TPSG1	ENSG00000116176	0.232358	0.159244	0.145269	0.920656
PCED1B	ENSG00000179715	0.247364	0.16953	0.145272	0.920656
CHKB	ENSG00000100288	0.256284	0.175659	0.145309	0.920656
PODN	ENSG00000174348	-0.277659	0.19032	0.14533	0.920656
PPID	ENSG00000171497	0.261373	0.179162	0.145342	0.920656
DNAJC6	ENSG00000116675	0.342811	0.234991	0.145353	0.920656
AKT2	ENSG00000105221	-0.182992	0.125485	0.145503	0.921168
KIF13A	ENSG00000137177	-0.195451	0.134135	0.145823	0.921168
ZNF346	ENSG00000113761	-0.288226	0.197811	0.145833	0.921168
ELMO1	ENSG00000155849	0.28014	0.192279	0.14587	0.921168
ZNF354B	ENSG00000178338	0.280038	0.192222	0.145898	0.921168
SESN3	ENSG00000149212	-0.214711	0.147391	0.145925	0.921168
SAMD10	ENSG00000130590	0.268928	0.184615	0.145939	0.921168
FBXO17	ENSG00000269190	-0.306622	0.210508	0.14597	0.921168
SNORA50B	ENSG00000253007	0.276263	0.18968	0.146001	0.921168
PHACTR1	ENSG00000112137	0.253078	0.173776	0.146034	0.921168
ZNF184	ENSG00000096654	0.273113	0.187561	0.146097	0.921168
TGS1	ENSG00000137574	0.24262	0.166651	0.146171	0.921168
RNF130	ENSG00000113269	0.229061	0.157344	0.146186	0.921168
MARCHF1	ENSG00000145416	0.194274	0.133449	0.146187	0.921168
DTX4	ENSG00000110042	-0.202835	0.139343	0.146226	0.921168
SNORA2C	ENSG00000221491	0.221693	0.152305	0.146245	0.921168
ZC3H10	ENSG00000135482	0.251019	0.172526	0.146418	0.921168
ATP5ME	ENSG00000169020	0.216167	0.148599	0.146492	0.921168
UBTD2	ENSG00000168246	-0.278797	0.191695	0.146579	0.921168
AMBRA1	ENSG00000110497	-0.194108	0.133523	0.146755	0.921168
GBA3	ENSG00000249948	0.224788	0.154633	0.146771	0.921168
NA	ENSG00000244151	-0.336012	0.231148	0.146777	0.921168
MRPL20-DT	ENSG00000272455	-0.344895	0.237304	0.146853	0.921168
NA	ENSG00000105663	-0.159476	0.109747	0.146928	0.921168
FAM117B	ENSG00000138439	-0.223117	0.153548	0.146939	0.921168
ATG4C	ENSG00000125703	0.228174	0.157029	0.146943	0.921168
LINC02344	ENSG00000227911	0.339076	0.233396	0.14702	0.921168
HSPH1	ENSG00000120694	0.267992	0.18449	0.147071	0.921168
SCAP	ENSG00000114650	-0.16057	0.110542	0.147083	0.921168
CCT6P1	ENSG00000228409	-0.338681	0.233174	0.147104	0.921168
NA	ENSG00000156750	0.336607	0.231747	0.147106	0.921168
SLC1A4	ENSG00000115902	-0.267422	0.184118	0.147116	0.921168
GCSHP3	ENSG00000237580	-0.305084	0.210066	0.147149	0.921168
DDX11	ENSG00000013573	0.31423	0.216363	0.147149	0.921168
SLC12A9	ENSG00000146828	0.177203	0.122071	0.147339	0.921168
ANKRD12	ENSG00000101745	0.216623	0.149229	0.147345	0.921168
IDH1-AS1	ENSG00000231908	-0.347946	0.239724	0.147395	0.921168
C11orf45	ENSG00000174370	0.338917	0.233522	0.147426	0.921168
PI4KB	ENSG00000143393	0.216845	0.149413	0.147431	0.921168
SELENOTP1	ENSG00000233846	-0.344602	0.237446	0.147437	0.921168
UBTF	ENSG00000108312	0.265657	0.183064	0.14747	0.921168
BANP	ENSG00000172530	-0.230848	0.159107	0.147545	0.921168
LINC00910	ENSG00000188825	0.262044	0.180613	0.147556	0.921168
ANKRD23	ENSG00000163126	0.300557	0.207161	0.147562	0.921168
HLTF	ENSG00000071794	-0.220323	0.151861	0.147568	0.921168
MAGI1-IT1	ENSG00000272610	0.211519	0.145823	0.147651	0.921168
XIAPP1	ENSG00000270294	0.338228	0.233194	0.147679	0.921168
CENPA	ENSG00000115163	-0.23881	0.164658	0.147702	0.921168
CCN3	ENSG00000136999	-0.295327	0.203646	0.147742	0.921168
RNF31	ENSG00000092098	-0.195272	0.134653	0.147745	0.921168
SLC25A15	ENSG00000102743	0.257569	0.177624	0.147773	0.921168
NA	ENSG00000234268	0.314807	0.217117	0.147813	0.921168
ZRANB3	ENSG00000121988	-0.323894	0.223386	0.147816	0.921168
HACD3	ENSG00000074696	-0.21245	0.146565	0.147929	0.921168
NA	ENSG00000229387	0.293472	0.20247	0.147947	0.921168
YWHAEP5	ENSG00000234645	-0.333054	0.229839	0.148054	0.921168
NA	ENSG00000259894	-0.344944	0.238065	0.148089	0.921168
NXPE2	ENSG00000204361	0.258152	0.178186	0.148137	0.921168
NA	ENSG00000273014	-0.2946	0.203348	0.148146	0.921168
MSANTD3	ENSG00000066697	0.338672	0.233802	0.148203	0.921168
RPL23AP42	ENSG00000234851	0.219393	0.151462	0.148214	0.921168
PDRG1	ENSG00000088356	0.289986	0.200206	0.148232	0.921168
GDNF-AS1	ENSG00000248587	-0.342059	0.236162	0.14824	0.921168
CTSS	ENSG00000163131	0.241834	0.167006	0.148339	0.921168
RAD54L	ENSG00000085999	-0.244545	0.168887	0.148358	0.921168
STUM	ENSG00000203685	-0.32625	0.22532	0.148372	0.921168
MIR155HG	ENSG00000234883	0.226791	0.156653	0.148431	0.921168
USP33	ENSG00000077254	-0.189162	0.13069	0.148518	0.921168
TDRP	ENSG00000180190	-0.332249	0.22961	0.14863	0.921168
DLL4	ENSG00000128917	-0.236347	0.163335	0.148631	0.921168
IDNK	ENSG00000148057	0.338857	0.234201	0.148672	0.921168
LAG3	ENSG00000089692	-0.270975	0.187292	0.148689	0.921168
EIF1AD	ENSG00000175376	-0.275012	0.19012	0.148769	0.921168
TAF6	ENSG00000106290	-0.212216	0.146723	0.148809	0.921168
CCNL2	ENSG00000221978	0.215633	0.149112	0.148882	0.921168
PDE1A	ENSG00000115252	-0.271904	0.188059	0.148958	0.921168
ENKD1	ENSG00000124074	-0.218623	0.151212	0.14897	0.921168
TAF1A-AS1	ENSG00000225265	-0.345164	0.238836	0.14914	0.921168
NFIX	ENSG00000008441	-0.178469	0.123495	0.149152	0.921168
ADA2	ENSG00000093072	0.256944	0.177798	0.149153	0.921168
E2F3-IT1	ENSG00000224707	0.304301	0.210586	0.149188	0.921168
C9orf40	ENSG00000135045	-0.275299	0.190521	0.149201	0.921168
ELMO2	ENSG00000062598	0.250042	0.173062	0.149248	0.921168
NA	ENSG00000271992	-0.336711	0.233059	0.149266	0.921168
NA	ENSG00000254590	-0.32327	0.223778	0.149307	0.921168
IGLV3-21	ENSG00000211662	-0.283169	0.196044	0.149359	0.921168
NA	ENSG00000214982	0.331616	0.229619	0.149419	0.921168
CIR1	ENSG00000138433	0.311948	0.216013	0.149442	0.921168
IL12A	ENSG00000168811	-0.33756	0.233778	0.149495	0.921168
PAICS	ENSG00000128050	-0.18091	0.125301	0.149531	0.921168
GMIP	ENSG00000089639	0.176216	0.122054	0.149546	0.921168
SLC24A3	ENSG00000185052	0.277841	0.192456	0.149573	0.921168
GIMAP8	ENSG00000171115	0.222644	0.154223	0.149573	0.921168
ITGA9-AS1	ENSG00000235257	-0.269965	0.187026	0.149627	0.921222
LINC02747	ENSG00000255774	0.28559	0.197903	0.149735	0.921577
ORC2	ENSG00000115942	0.298847	0.207109	0.149774	0.921577
SLC2A3P1	ENSG00000253861	0.154926	0.107405	0.149914	0.922166
BAZ1A	ENSG00000198604	0.278063	0.192852	0.150083	0.922429
TMEM175	ENSG00000127419	0.166855	0.115741	0.150146	0.922429
SEPHS2	ENSG00000179918	0.254638	0.176639	0.15016	0.922429
IK	ENSG00000113141	0.233117	0.161722	0.150191	0.922429
CCDC134	ENSG00000100147	-0.319165	0.221428	0.15021	0.922429
STAG3L4	ENSG00000106610	0.322959	0.22407	0.150228	0.922429
PRPH	ENSG00000135406	-0.333313	0.2313	0.15031	0.922429
NA	ENSG00000260908	-0.217263	0.150794	0.150381	0.922429
SLC16A5	ENSG00000170190	0.21158	0.146855	0.150395	0.922429
GK3P	ENSG00000229894	-0.340531	0.236451	0.150553	0.922429
ACTG1P22	ENSG00000271615	-0.348188	0.241773	0.150563	0.922429
PPP1R12B	ENSG00000077157	-0.198223	0.137653	0.150597	0.922429
IL1RN	ENSG00000136689	0.278533	0.193427	0.150607	0.922429
CTSL	ENSG00000135047	0.274458	0.190599	0.150611	0.922429
TMUB1	ENSG00000164897	-0.120412	0.0836363	0.150686	0.922429
ZNF366	ENSG00000178175	0.267838	0.186046	0.150706	0.922429
ERICH1	ENSG00000104714	0.24144	0.167712	0.150714	0.922429
RABL3	ENSG00000144840	-0.220419	0.153135	0.150779	0.922553
NA	ENSG00000272541	0.332589	0.231125	0.150886	0.922745
TMEM200A	ENSG00000164484	0.272131	0.189118	0.1509	0.922745
RN7SL481P	ENSG00000240322	-0.335352	0.233129	0.151033	0.923287
TSHR	ENSG00000165409	0.332488	0.231172	0.151093	0.923379
POLR2C	ENSG00000102978	0.208574	0.145106	0.151343	0.924525
YWHABP2	ENSG00000256464	0.322378	0.224295	0.15137	0.924525
SHD	ENSG00000105251	0.237747	0.165431	0.151416	0.924525
NA	ENSG00000254539	-0.345782	0.240631	0.151459	0.924525
MHENCR	ENSG00000232442	0.322465	0.224434	0.151514	0.924556
TMEM101	ENSG00000091947	-0.20851	0.145159	0.151618	0.924556
OXCT1	ENSG00000083720	-0.252882	0.176068	0.15166	0.924556
GNPAT	ENSG00000116906	-0.217595	0.151526	0.151732	0.924556
ZC3H3	ENSG00000014164	0.189857	0.132245	0.151838	0.924556
TMEM273	ENSG00000204161	-0.247882	0.172665	0.151846	0.924556
NAV1	ENSG00000134369	-0.222234	0.154804	0.151857	0.924556
KIRREL1	ENSG00000183853	-0.224159	0.156158	0.151891	0.924556
RIMKLB	ENSG00000166532	-0.247378	0.17234	0.151906	0.924556
IGLV8-61	ENSG00000211638	-0.334696	0.233188	0.151936	0.924556
NA	ENSG00000261606	-0.322475	0.224718	0.152016	0.924556
NA	ENSG00000272990	0.331262	0.230893	0.152108	0.924556
GUSBP14	ENSG00000253816	-0.296746	0.20684	0.152118	0.924556
NA	ENSG00000261187	-0.346067	0.241223	0.152126	0.924556
AGAP11	ENSG00000271880	0.317055	0.221051	0.15222	0.924556
NA	ENSG00000260303	0.265141	0.184864	0.152236	0.924556
CH25H	ENSG00000138135	-0.277297	0.193344	0.152245	0.924556
TM9SF3	ENSG00000077147	0.146207	0.101947	0.152268	0.924556
ASIC2	ENSG00000108684	0.232717	0.162294	0.152329	0.924655
EXPH5	ENSG00000110723	-0.189019	0.131865	0.152471	0.92478
AMFR	ENSG00000159461	-0.223582	0.155989	0.152502	0.92478
TONSL	ENSG00000160949	-0.165422	0.115424	0.152545	0.92478
KIF3C	ENSG00000084731	-0.309085	0.215705	0.152619	0.92478
KPNA5	ENSG00000196911	0.206576	0.144187	0.15268	0.92478
ZNF736	ENSG00000234444	0.241652	0.168694	0.152738	0.92478
FRMD4A	ENSG00000151474	0.24759	0.172846	0.152755	0.92478
MROH2A	ENSG00000185038	-0.308051	0.215057	0.15276	0.92478
RETSAT	ENSG00000042445	-0.222453	0.155305	0.152774	0.92478
CENPBD1	ENSG00000177946	0.31934	0.223023	0.152915	0.92478
NA	ENSG00000260899	0.288237	0.201314	0.152943	0.92478
NA	ENSG00000211683	0.339306	0.236985	0.152948	0.92478
SLC66A3	ENSG00000162976	0.282716	0.197509	0.153048	0.92478
VSIG10	ENSG00000176834	-0.235127	0.164272	0.153072	0.92478
ZNF649	ENSG00000198093	0.258456	0.180589	0.153113	0.92478
NA	ENSG00000220693	0.337505	0.235903	0.153253	0.92478
METTL23	ENSG00000181038	-0.270763	0.189284	0.15332	0.92478
RNF152	ENSG00000176641	-0.193863	0.135566	0.153444	0.92478
ARHGEF39	ENSG00000137135	-0.276873	0.193617	0.153451	0.92478
NA	ENSG00000250138	0.318307	0.222616	0.153496	0.92478
RBM19	ENSG00000122965	0.223091	0.156034	0.153521	0.92478
KCNK3	ENSG00000171303	0.339324	0.237332	0.153525	0.92478
RELL2	ENSG00000164620	-0.275693	0.19283	0.153533	0.92478
NA	ENSG00000259735	0.301687	0.211108	0.153719	0.92478
TTC27	ENSG00000018699	0.290788	0.203494	0.153745	0.92478
NA	ENSG00000247011	0.307527	0.215248	0.153823	0.92478
ORAI2	ENSG00000160991	-0.185966	0.130172	0.15385	0.92478
FCER1A	ENSG00000179639	0.322796	0.22617	0.15425	0.92478
CPA2	ENSG00000158516	0.338255	0.237038	0.154312	0.92478
NPM1P5	ENSG00000258925	0.256946	0.180084	0.154367	0.92478
DIDO1	ENSG00000101191	0.185259	0.129894	0.154534	0.92478
PTPN1	ENSG00000196396	-0.260407	0.182588	0.154546	0.92478
FCGRT	ENSG00000104870	0.197952	0.138807	0.154575	0.92478
EPHA7	ENSG00000135333	-0.292459	0.205096	0.154615	0.92478
VN1R82P	ENSG00000268995	-0.354175	0.248445	0.154726	0.92478
C17orf97	ENSG00000187624	-0.344095	0.241401	0.154774	0.92478
OSCAR	ENSG00000170909	0.333074	0.233763	0.154939	0.92478
EMG1	ENSG00000126749	0.220281	0.154608	0.154958	0.92478
PLPBP	ENSG00000147471	-0.207704	0.145786	0.154971	0.92478
NA	ENSG00000267161	-0.348415	0.244564	0.154996	0.92478
SARM1	ENSG00000004139	0.235782	0.165503	0.154996	0.92478
LANCL2	ENSG00000132434	0.292533	0.205344	0.155006	0.92478
MTG2	ENSG00000101181	0.216109	0.151703	0.155021	0.92478
BAMBI	ENSG00000095739	-0.31488	0.221041	0.155026	0.92478
IGHV4-28	ENSG00000211952	-0.24147	0.16953	0.15508	0.92478
SOX30	ENSG00000039600	0.345745	0.242744	0.155087	0.92478
MTND4P9	ENSG00000250050	0.339503	0.238429	0.155205	0.92478
LINC02000	ENSG00000243832	0.349069	0.245172	0.155246	0.92478
LMAN2L	ENSG00000114988	-0.224807	0.157931	0.15534	0.92478
SLC25A21-AS1	ENSG00000258708	-0.306124	0.215103	0.155425	0.92478
NA	ENSG00000256616	0.338118	0.237676	0.155585	0.92478
MCM2	ENSG00000073111	-0.194251	0.136556	0.155613	0.92478
TMCC3	ENSG00000057704	0.295804	0.207964	0.15565	0.92478
IRF2-DT	ENSG00000271646	-0.316634	0.222619	0.155668	0.92478
SLC22A4	ENSG00000197208	-0.236574	0.166336	0.155683	0.92478
NA	ENSG00000262413	-0.316097	0.222258	0.155699	0.92478
VASH2	ENSG00000143494	-0.316035	0.222267	0.155798	0.92478
NA	ENSG00000271769	-0.351233	0.247036	0.155821	0.92478
WRN	ENSG00000165392	0.258147	0.181593	0.155886	0.92478
GPAT3	ENSG00000138678	0.251517	0.17693	0.155886	0.92478
NA	ENSG00000255989	-0.277072	0.19494	0.155957	0.92478
CPED1	ENSG00000106034	-0.228893	0.161067	0.15602	0.92478
IGLV4-69	ENSG00000211637	-0.253587	0.178457	0.156052	0.92478
NA	ENSG00000267547	0.344811	0.242686	0.156104	0.92478
MRPL23	ENSG00000214026	0.146992	0.103458	0.156109	0.92478
GNL2	ENSG00000134697	0.207899	0.14633	0.156122	0.92478
IGLV3-9	ENSG00000211670	-0.287811	0.202586	0.15614	0.92478
MANBAL	ENSG00000101363	0.257306	0.181131	0.15618	0.92478
TDP1	ENSG00000042088	0.288241	0.202921	0.156208	0.92478
TMEM64	ENSG00000180694	-0.232443	0.163652	0.156238	0.92478
UCN3	ENSG00000178473	-0.27591	0.19433	0.156398	0.92478
PCBP2P2	ENSG00000253341	0.281041	0.197961	0.156433	0.92478
UBLCP1	ENSG00000164332	0.166125	0.117017	0.156438	0.92478
SORBS1	ENSG00000095637	-0.23534	0.165784	0.156468	0.92478
CUTA	ENSG00000112514	0.193394	0.136243	0.156492	0.92478
WDR41	ENSG00000164253	-0.248624	0.175154	0.156499	0.92478
ARHGAP8	ENSG00000241484	-0.233962	0.164851	0.156564	0.92478
B4GALNT1	ENSG00000135454	0.294898	0.207792	0.156574	0.92478
MIR600HG	ENSG00000236901	0.220767	0.15556	0.156581	0.92478
NA	ENSG00000108753	0.17398	0.122605	0.156624	0.92478
PCDHGA7	ENSG00000253537	0.324924	0.228992	0.156651	0.92478
NA	ENSG00000239791	-0.329079	0.23194	0.156687	0.92478
IGKV2D-24	ENSG00000241566	0.292947	0.2065	0.156739	0.92478
NA	ENSG00000260005	0.319966	0.225547	0.156742	0.92478
SDHAF4	ENSG00000154079	0.297634	0.209832	0.156796	0.92478
ITLN1	ENSG00000179914	0.298548	0.210509	0.156859	0.92478
CUL9	ENSG00000112659	0.168705	0.118972	0.156917	0.92478
RALGAPA1	ENSG00000174373	-0.261544	0.184454	0.156943	0.92478
ERP29	ENSG00000089248	0.222782	0.157123	0.156958	0.92478
TNKS	ENSG00000173273	-0.237167	0.167272	0.156967	0.92478
CD86	ENSG00000114013	0.242062	0.170735	0.156992	0.92478
PMVK	ENSG00000163344	0.293553	0.207062	0.157009	0.92478
C9orf24	ENSG00000164972	-0.314273	0.221819	0.157275	0.92478
NCMAP	ENSG00000184454	-0.333508	0.235418	0.157314	0.92478
PLXNC1	ENSG00000136040	0.261115	0.184317	0.157314	0.92478
AGAP9	ENSG00000204172	0.312163	0.220521	0.157634	0.92478
NOP56	ENSG00000101361	-0.189369	0.133779	0.157645	0.92478
PSMA4	ENSG00000041357	-0.159324	0.112578	0.157734	0.92478
TWIST1	ENSG00000122691	-0.334816	0.236585	0.157741	0.92478
ACSL5	ENSG00000197142	-0.260868	0.184364	0.157811	0.92478
PLOD1	ENSG00000083444	-0.248791	0.17584	0.157839	0.92478
CUBN	ENSG00000107611	-0.265749	0.187832	0.157852	0.92478
C3	ENSG00000125730	-0.233925	0.165339	0.157853	0.92478
UTP4	ENSG00000141076	-0.239468	0.169264	0.157871	0.92478
TNFRSF10C	ENSG00000173535	0.345861	0.244467	0.157872	0.92478
SFXN4	ENSG00000183605	0.291573	0.206096	0.157876	0.92478
NA	ENSG00000168260	-0.291031	0.205716	0.157883	0.92478
NA	ENSG00000259206	-0.331684	0.234463	0.157903	0.92478
NA	ENSG00000259310	-0.331684	0.234463	0.157903	0.92478
CALCOCO1	ENSG00000012822	-0.161657	0.114284	0.157942	0.92478
CCDC74A	ENSG00000163040	-0.306571	0.216843	0.158155	0.92478
MYL5	ENSG00000215375	0.196668	0.139116	0.158182	0.92478
MED13L	ENSG00000123066	0.15164	0.107291	0.158285	0.92478
ZNF783	ENSG00000204946	0.223962	0.158465	0.158292	0.92478
PAPOLG	ENSG00000115421	-0.182699	0.12929	0.15836	0.92478
DRD1	ENSG00000184845	-0.324825	0.229887	0.158395	0.92478
RN7SL308P	ENSG00000243951	0.316707	0.224148	0.158406	0.92478
LRP1	ENSG00000123384	-0.212057	0.150086	0.158416	0.92478
KHDRBS2	ENSG00000112232	0.337947	0.239204	0.158447	0.92478
HES4	ENSG00000188290	-0.211588	0.149785	0.158501	0.92478
NA	ENSG00000252690	0.24801	0.175582	0.158533	0.92478
RPL23A	ENSG00000198242	0.178524	0.126396	0.158558	0.92478
CAMK2A	ENSG00000070808	-0.335446	0.237549	0.158648	0.92478
SHISA4	ENSG00000198892	0.310591	0.219949	0.158651	0.92478
MRPS26	ENSG00000125901	-0.241039	0.170713	0.158695	0.92478
QTRT1	ENSG00000213339	0.163046	0.115479	0.158707	0.92478
MPZL3	ENSG00000160588	-0.267407	0.189399	0.15872	0.92478
OLMALINC	ENSG00000235823	-0.325218	0.230352	0.158732	0.92478
CDK18	ENSG00000117266	-0.226931	0.160751	0.158774	0.92478
RNF25	ENSG00000163481	-0.262649	0.186055	0.158778	0.92478
SLC26A11	ENSG00000181045	0.238061	0.168642	0.158788	0.92478
NA	ENSG00000237707	-0.342398	0.242593	0.158856	0.92478
SLC41A2	ENSG00000136052	0.211844	0.150113	0.158907	0.92478
WASHC4	ENSG00000136051	0.159759	0.113212	0.158931	0.92478
BACH1-IT2	ENSG00000228817	-0.32529	0.23054	0.158979	0.92478
SLC35E2A	ENSG00000215790	-0.290756	0.206091	0.159031	0.92478
RPSAP13	ENSG00000233924	-0.341707	0.242312	0.159214	0.92478
NA	ENSG00000263004	0.32479	0.230318	0.159217	0.92478
WDR1	ENSG00000071127	0.21022	0.149081	0.15924	0.92478
C16orf71	ENSG00000166246	-0.341466	0.242179	0.159279	0.92478
TOP2B	ENSG00000077097	-0.180807	0.128246	0.159317	0.92478
NA	ENSG00000272780	-0.328792	0.233252	0.159389	0.92478
NEURL1B	ENSG00000214357	-0.23725	0.168326	0.159428	0.92478
NA	ENSG00000273363	-0.347895	0.246852	0.159471	0.92478
GABBR1	ENSG00000204681	-0.248823	0.176555	0.159471	0.92478
SLC24A4	ENSG00000140090	0.28162	0.199912	0.159649	0.92478
ARMC10	ENSG00000170632	-0.21714	0.154153	0.159685	0.92478
RALGPS2	ENSG00000116191	0.17584	0.124836	0.159693	0.92478
NAPRT	ENSG00000147813	-0.124799	0.0886321	0.159845	0.92478
MAGI1	ENSG00000151276	0.190155	0.135052	0.159857	0.92478
TNFSF10	ENSG00000121858	-0.264913	0.188192	0.159958	0.92478
RAP2B	ENSG00000181467	0.294001	0.208868	0.159983	0.92478
CDK6	ENSG00000105810	-0.178086	0.126544	0.160067	0.92478
RPL7L1	ENSG00000146223	0.179775	0.12777	0.160152	0.92478
VPS50	ENSG00000004766	-0.189039	0.134359	0.160168	0.92478
BIN3	ENSG00000147439	-0.239718	0.17038	0.16017	0.92478
LLPH-DT	ENSG00000239335	0.323875	0.230224	0.160223	0.92478
NA	ENSG00000240754	-0.313737	0.223022	0.160231	0.92478
SLC36A4	ENSG00000180773	0.241609	0.171751	0.160234	0.92478
LRP4	ENSG00000134569	-0.28055	0.19948	0.160335	0.92478
LINC00672	ENSG00000263874	0.316168	0.224848	0.160412	0.92478
ZKSCAN1	ENSG00000106261	-0.150646	0.107136	0.160418	0.92478
CCHCR1	ENSG00000204536	-0.255759	0.18191	0.160466	0.92478
VTRNA1-2	ENSG00000202111	0.279574	0.198853	0.160475	0.92478
CALM1	ENSG00000198668	-0.176739	0.125726	0.160528	0.92478
TKT	ENSG00000163931	-0.179887	0.12799	0.16061	0.92478
RN7SL587P	ENSG00000240233	-0.324704	0.231043	0.160637	0.92478
NA	ENSG00000267167	0.329753	0.234656	0.160674	0.92478
ARHGAP39	ENSG00000147799	0.149325	0.106271	0.160713	0.92478
LDHAP3	ENSG00000236090	-0.327828	0.233335	0.160763	0.92478
ATP6V1E2	ENSG00000250565	0.324792	0.231178	0.160768	0.92478
ATP1A2	ENSG00000018625	-0.26569	0.189113	0.160773	0.92478
ABAT	ENSG00000183044	-0.259201	0.184505	0.160799	0.92478
TWIST2	ENSG00000233608	-0.298635	0.212578	0.160804	0.92478
RDM1P5	ENSG00000263818	-0.343614	0.244628	0.160858	0.92478
KANSL1L	ENSG00000144445	-0.277728	0.197744	0.160906	0.92478
UQCC1	ENSG00000101019	0.299802	0.213526	0.161033	0.92478
NA	ENSG00000259316	0.295418	0.210416	0.161057	0.92478
EBPL	ENSG00000123179	0.257212	0.183211	0.161077	0.92478
NA	ENSG00000244239	0.313366	0.223235	0.161123	0.92478
NA	ENSG00000259920	0.343814	0.244973	0.161205	0.92478
PRKAA1	ENSG00000132356	-0.217819	0.155217	0.161252	0.92478
ARHGAP25	ENSG00000163219	0.155019	0.11047	0.161266	0.92478
RNGTT	ENSG00000111880	0.233174	0.166182	0.161311	0.92478
SLC25A30	ENSG00000174032	0.237466	0.169276	0.161398	0.92478
MUC5AC	ENSG00000215182	0.285869	0.203801	0.16144	0.92478
CHIC2	ENSG00000109220	-0.286569	0.204332	0.161505	0.92478
UBBP4	ENSG00000263563	-0.274418	0.195698	0.16157	0.92478
E2F6P1	ENSG00000234764	-0.305783	0.218084	0.161605	0.92478
MECOM	ENSG00000085276	-0.215629	0.153788	0.161609	0.92478
NA	ENSG00000242150	0.335394	0.239211	0.161621	0.92478
NA	ENSG00000260729	0.289276	0.206329	0.161642	0.92478
ATP6V1FNB	ENSG00000272899	0.344243	0.245557	0.161679	0.92478
BDP1	ENSG00000145734	0.187229	0.133566	0.161713	0.92478
PABPC4	ENSG00000090621	0.26914	0.192009	0.161732	0.92478
AOAH	ENSG00000136250	0.296124	0.211265	0.161744	0.92478
CADPS2	ENSG00000081803	0.28033	0.200016	0.161785	0.92478
NA	ENSG00000272070	0.34497	0.246151	0.161808	0.92478
MS4A2	ENSG00000149534	-0.328351	0.234329	0.161871	0.92478
TAS2R19	ENSG00000212124	-0.317545	0.226625	0.161887	0.92478
CCDC127	ENSG00000164366	-0.309392	0.220821	0.161915	0.92478
IGHV3OR16-7	ENSG00000271620	0.202335	0.144419	0.161935	0.92478
ANKRD27	ENSG00000105186	-0.281596	0.201006	0.161963	0.92478
CSNK1E	ENSG00000213923	-0.199914	0.142708	0.161984	0.92478
BCR	ENSG00000186716	-0.172653	0.123253	0.162005	0.92478
NA	ENSG00000152022	-0.208945	0.149173	0.162036	0.92478
RAB26	ENSG00000167964	0.279831	0.199809	0.162097	0.92478
DCUN1D1	ENSG00000043093	0.128537	0.0917843	0.162118	0.92478
ZSCAN16-AS1	ENSG00000269293	0.314618	0.224678	0.162151	0.92478
CRTC3	ENSG00000140577	-0.215374	0.153814	0.162177	0.92478
ITPRIPL2	ENSG00000205730	0.274607	0.196136	0.162217	0.92478
FAM189A2	ENSG00000135063	0.297027	0.212243	0.162401	0.92478
NA	ENSG00000272689	0.311877	0.222933	0.162551	0.92478
NA	ENSG00000258122	-0.279366	0.199699	0.162561	0.92478
EDARADD	ENSG00000186197	0.335964	0.240159	0.162565	0.92478
NA	ENSG00000272792	0.320153	0.228886	0.162619	0.92478
NA	ENSG00000253944	0.246155	0.175995	0.162649	0.92478
TOP3B	ENSG00000100038	-0.207599	0.148459	0.162736	0.92478
FSIP2	ENSG00000188738	0.241283	0.172556	0.162755	0.92478
UGT1A4	ENSG00000244474	0.225853	0.161523	0.16276	0.92478
PRIMPOL	ENSG00000164306	0.245773	0.175779	0.162783	0.92478
ENO2	ENSG00000111674	-0.211421	0.151223	0.162819	0.92478
RN7SL809P	ENSG00000241217	0.326528	0.233558	0.162824	0.92478
SNORD33	ENSG00000199631	0.250387	0.179107	0.162851	0.92478
MRPS9	ENSG00000135972	0.257036	0.183872	0.162871	0.92478
YDJC	ENSG00000161179	0.172637	0.123499	0.16288	0.92478
NA	ENSG00000272216	-0.249612	0.178585	0.162927	0.92478
USP4	ENSG00000114316	0.171632	0.122812	0.162987	0.92478
ST8SIA1	ENSG00000111728	-0.216438	0.154884	0.163017	0.92478
NA	ENSG00000260361	-0.309488	0.221488	0.163048	0.92478
FAM177B	ENSG00000197520	0.256714	0.183745	0.163106	0.92478
XKR4	ENSG00000206579	-0.296885	0.212513	0.163138	0.92478
ITGA4	ENSG00000115232	0.17381	0.124418	0.163147	0.92478
STK32B	ENSG00000152953	0.325163	0.232764	0.163152	0.92478
ASB2	ENSG00000100628	-0.243408	0.174283	0.163255	0.92478
TCOF1	ENSG00000070814	-0.175286	0.125511	0.163269	0.92478
REEP3	ENSG00000165476	-0.194527	0.139312	0.16334	0.92478
NPTXR	ENSG00000221890	-0.276702	0.198165	0.163348	0.92478
RN7SL834P	ENSG00000243650	-0.296341	0.212282	0.16345	0.92478
STARD9	ENSG00000159433	-0.190536	0.136509	0.163512	0.92478
PDE1B	ENSG00000123360	0.238472	0.170856	0.16352	0.92478
NA	ENSG00000222001	-0.267958	0.192034	0.163634	0.92478
EIF3C	ENSG00000184110	0.309837	0.222061	0.163662	0.92478
RPS13P2	ENSG00000228929	-0.323917	0.232155	0.163666	0.92478
CRYBB2	ENSG00000244752	0.316999	0.227223	0.163715	0.92478
PPP2R2A	ENSG00000221914	-0.246246	0.176536	0.163781	0.92478
NA	ENSG00000272936	-0.308711	0.221355	0.163852	0.92478
STING1	ENSG00000184584	-0.244466	0.175324	0.163934	0.92478
NA	ENSG00000261635	-0.339256	0.243358	0.164028	0.92478
ABR	ENSG00000159842	0.133246	0.0955865	0.164051	0.92478
ATOH7	ENSG00000179774	-0.316443	0.227011	0.16406	0.92478
GPT	ENSG00000167701	-0.136414	0.0978858	0.164167	0.92478
LINC00987	ENSG00000237248	-0.316833	0.22736	0.164189	0.92478
MFSD14A	ENSG00000156875	-0.198827	0.14268	0.164191	0.92478
ACIN1	ENSG00000100813	0.172705	0.123935	0.164194	0.92478
ITGB7	ENSG00000139626	-0.205628	0.147564	0.164203	0.92478
DPP9	ENSG00000142002	0.134352	0.0964154	0.164204	0.92478
SYT17	ENSG00000103528	-0.218872	0.157095	0.164274	0.92478
ZRANB2-AS2	ENSG00000229956	0.333797	0.239636	0.164368	0.92478
RPL28	ENSG00000108107	0.256962	0.184485	0.164391	0.92478
TRBV4-2	ENSG00000211745	0.296846	0.213182	0.164514	0.92478
CCDC137	ENSG00000185298	0.215892	0.155066	0.164573	0.92478
CRPPA	ENSG00000214960	-0.327984	0.23559	0.164595	0.92478
NA	ENSG00000270880	0.309553	0.222366	0.164624	0.92478
VAT1L	ENSG00000171724	-0.296078	0.212692	0.164634	0.92478
NA	ENSG00000254690	0.287109	0.20625	0.164638	0.92478
NA	ENSG00000254290	-0.280709	0.201692	0.16472	0.92478
KBTBD11-OT1	ENSG00000253696	0.287183	0.206348	0.164728	0.92478
H4C8	ENSG00000158406	-0.183295	0.131702	0.164729	0.92478
TMEM99	ENSG00000167920	-0.332869	0.239201	0.164775	0.92478
TAF4	ENSG00000130699	0.16293	0.117092	0.164811	0.92478
RAB6A	ENSG00000175582	-0.192229	0.138158	0.164841	0.92478
SLC23A3	ENSG00000213901	-0.166933	0.119992	0.164891	0.92478
PC	ENSG00000173599	-0.213023	0.153146	0.164959	0.92478
RPSAP6	ENSG00000214629	-0.327565	0.2355	0.164972	0.92478
DUSP3	ENSG00000108861	0.298032	0.214284	0.165006	0.92478
ACTR5	ENSG00000101442	0.332932	0.239407	0.165057	0.92478
MAP3K1	ENSG00000095015	-0.175319	0.126076	0.165081	0.92478
GALNT3	ENSG00000115339	0.178465	0.128342	0.16509	0.92478
MAGOH	ENSG00000162385	0.217624	0.156505	0.165097	0.92478
NA	ENSG00000260537	-0.273324	0.196606	0.165193	0.92478
TSLP	ENSG00000145777	0.309217	0.222454	0.165248	0.92478
STX4	ENSG00000103496	0.238219	0.171388	0.165275	0.92478
GCAT	ENSG00000100116	-0.216261	0.155621	0.165358	0.92478
SKA3	ENSG00000165480	-0.231032	0.166268	0.165403	0.92478
MIR17HG	ENSG00000215417	-0.252296	0.181645	0.165576	0.92478
FAM177A1	ENSG00000151327	0.201861	0.145344	0.165606	0.92478
RUNX3	ENSG00000020633	0.173779	0.125133	0.165635	0.92478
HJURP	ENSG00000123485	-0.244051	0.175737	0.165642	0.92478
PABPC4L	ENSG00000254535	-0.327836	0.236075	0.165653	0.92478
SUV39H2	ENSG00000152455	-0.200626	0.1445	0.165737	0.92478
TRAPPC2B	ENSG00000256060	0.324421	0.233669	0.165749	0.92478
PKD1P6	ENSG00000250251	0.167293	0.120497	0.165756	0.92478
PRKAR2B	ENSG00000005249	-0.262926	0.189428	0.165864	0.92478
SPTB	ENSG00000070182	0.326479	0.235239	0.165908	0.92478
TXNDC15	ENSG00000113621	0.247963	0.178678	0.165937	0.92478
NA	ENSG00000272195	0.237704	0.171332	0.166049	0.92478
COL5A2	ENSG00000204262	-0.27374	0.197348	0.166142	0.92478
TEF	ENSG00000167074	0.279875	0.201777	0.166153	0.92478
MCAM	ENSG00000076706	-0.248434	0.179112	0.166159	0.92478
NA	ENSG00000272472	-0.252684	0.182199	0.166211	0.92478
MXD3	ENSG00000213347	-0.211246	0.152331	0.166244	0.92478
RPS3AP48	ENSG00000242278	0.286373	0.206516	0.166265	0.92478
RCN2	ENSG00000117906	-0.224658	0.162041	0.166343	0.92478
KCTD21-AS1	ENSG00000246174	0.347347	0.250548	0.166366	0.92478
UQCRB	ENSG00000156467	0.174373	0.12579	0.166407	0.92478
NA	ENSG00000272672	-0.325864	0.235074	0.166408	0.92478
C1R	ENSG00000159403	-0.215666	0.155595	0.16645	0.92478
PAG1	ENSG00000076641	0.234756	0.169413	0.166566	0.92478
SVOPL	ENSG00000157703	-0.263749	0.190377	0.166656	0.92478
LENG8-AS1	ENSG00000226696	-0.253244	0.182806	0.166683	0.92478
MESD	ENSG00000117899	0.237925	0.171773	0.166745	0.92478
PSMG4	ENSG00000180822	0.27508	0.19862	0.166792	0.92478
VEGFB	ENSG00000173511	0.243728	0.176018	0.166877	0.92478
RAE1	ENSG00000101146	-0.280922	0.202896	0.166913	0.92478
PLEKHG3	ENSG00000126822	-0.154044	0.111272	0.166966	0.92478
TENT5B	ENSG00000158246	-0.318359	0.229966	0.16697	0.92478
THNSL1	ENSG00000185875	0.264212	0.19088	0.167029	0.92478
SNORA2B	ENSG00000207313	0.288997	0.208786	0.16703	0.92478
FEM1A	ENSG00000141965	0.20267	0.146429	0.167059	0.92478
GALNT12	ENSG00000119514	0.1936	0.139876	0.16706	0.92478
SULT1E1	ENSG00000109193	-0.318108	0.229834	0.167061	0.92478
HIF3A	ENSG00000124440	-0.244604	0.176733	0.167076	0.92478
IFNLR1	ENSG00000185436	-0.286867	0.207275	0.167088	0.92478
CD3G	ENSG00000160654	0.201059	0.145285	0.167115	0.92478
NA	ENSG00000271151	-0.315488	0.227982	0.167137	0.92478
NA	ENSG00000259146	-0.32448	0.234493	0.167161	0.92478
SYT7	ENSG00000011347	0.21249	0.153564	0.16717	0.92478
NA	ENSG00000270016	-0.337217	0.243707	0.167178	0.92478
LIFR-AS1	ENSG00000244968	-0.32541	0.235198	0.167221	0.92478
LRRCC1	ENSG00000133739	-0.263289	0.190315	0.167257	0.92478
EEF1AKNMT	ENSG00000010165	-0.243569	0.176082	0.167307	0.92478
UGDH-AS1	ENSG00000249348	0.327449	0.236771	0.167398	0.92478
FOSL2	ENSG00000075426	-0.234925	0.169879	0.167423	0.92478
MEX3C	ENSG00000176624	-0.221807	0.160401	0.167444	0.92478
CD177P1	ENSG00000204933	-0.323802	0.234173	0.167468	0.92478
ABHD4	ENSG00000100439	-0.222665	0.161099	0.167649	0.92478
TP53INP2	ENSG00000078804	-0.242012	0.175099	0.167653	0.92478
NA	ENSG00000262837	-0.309981	0.224346	0.167787	0.92478
NA	ENSG00000233757	-0.32069	0.232175	0.16793	0.92478
RGPD6	ENSG00000183054	-0.280838	0.203333	0.16795	0.92478
PCDHB15	ENSG00000113248	-0.328752	0.238102	0.168091	0.92478
PTPRG	ENSG00000144724	-0.312229	0.226151	0.168119	0.92478
PYGM	ENSG00000068976	-0.289956	0.210025	0.168135	0.92478
GPR135	ENSG00000181619	-0.275645	0.199667	0.168151	0.92478
ACSF3	ENSG00000176715	0.167913	0.121631	0.168155	0.92478
RNF43	ENSG00000108375	-0.251096	0.181886	0.168156	0.92478
NA	ENSG00000270010	-0.307206	0.222584	0.168256	0.92478
LINC02588	ENSG00000257842	0.328003	0.237674	0.168295	0.92478
PATL1	ENSG00000166889	-0.174105	0.126177	0.168359	0.92478
LINC02177	ENSG00000261617	-0.267258	0.193734	0.168463	0.92478
TOM1L1	ENSG00000141198	0.184382	0.133659	0.168467	0.92478
LFNG	ENSG00000106003	0.230793	0.167313	0.168494	0.92478
NUCB2	ENSG00000070081	-0.232488	0.168588	0.16861	0.92478
FGFR1OP2	ENSG00000111790	0.166505	0.120744	0.168623	0.92478
BNIP1	ENSG00000113734	0.245776	0.178232	0.168629	0.92478
RGMB-AS1	ENSG00000246763	-0.334851	0.242871	0.168707	0.92478
RN7SL541P	ENSG00000240250	-0.302653	0.219523	0.168718	0.92478
ZNF724	ENSG00000196081	-0.26021	0.18874	0.168721	0.92478
PIAS3	ENSG00000131788	-0.237526	0.172299	0.168753	0.92478
NA	ENSG00000255367	0.27816	0.201815	0.168837	0.92478
IPO8	ENSG00000133704	0.188481	0.13679	0.168965	0.92478
COPG2	ENSG00000158623	0.31142	0.226015	0.168967	0.92478
NA	ENSG00000269867	0.327514	0.237715	0.169003	0.92478
NA	ENSG00000272056	0.335686	0.243659	0.169025	0.92478
PRKD1	ENSG00000184304	-0.298969	0.217011	0.169032	0.92478
CTSB	ENSG00000164733	0.27931	0.202831	0.169218	0.92478
MOB4	ENSG00000115540	0.129772	0.0942431	0.16924	0.92478
LRRC70	ENSG00000186105	0.293603	0.213228	0.169255	0.92478
NA	ENSG00000225568	0.340493	0.247289	0.169267	0.92478
TRIM33	ENSG00000197323	0.17018	0.123621	0.169353	0.92478
RND2	ENSG00000108830	-0.31024	0.225378	0.169382	0.92478
ITGB5	ENSG00000082781	0.208597	0.151541	0.169389	0.92478
NA	ENSG00000228150	-0.318684	0.231524	0.169404	0.92478
HOXA13	ENSG00000106031	0.18939	0.137605	0.169445	0.92478
C11orf96	ENSG00000187479	-0.224673	0.163244	0.169451	0.92478
MTND5P5	ENSG00000251149	-0.261491	0.190016	0.1695	0.92478
LGSN	ENSG00000146166	-0.338737	0.24618	0.169555	0.92478
SUV39H2-DT	ENSG00000272853	0.300964	0.218768	0.169632	0.92478
ARL6IP5	ENSG00000144746	-0.246261	0.179005	0.169633	0.92478
GMPPA	ENSG00000144591	0.188563	0.137065	0.169633	0.92478
TMC3-AS1	ENSG00000259343	0.329361	0.239429	0.169666	0.92478
FLRT1	ENSG00000126500	-0.306614	0.222936	0.169749	0.92478
TBCK	ENSG00000145348	-0.24528	0.178368	0.169814	0.92478
LINC00467	ENSG00000153363	0.317528	0.230908	0.169817	0.92478
BMP8A	ENSG00000183682	-0.29028	0.211108	0.169847	0.92478
NA	ENSG00000248705	0.270735	0.196918	0.1699	0.92478
NA	ENSG00000272009	0.346385	0.251964	0.169937	0.92478
ERV3-1	ENSG00000213462	0.319985	0.232782	0.169976	0.92478
PITX1	ENSG00000069011	-0.166887	0.121433	0.170066	0.92478
NA	ENSG00000254536	0.295128	0.214769	0.170115	0.92478
NA	ENSG00000261374	0.322344	0.234576	0.170118	0.92478
NA	ENSG00000272505	0.308854	0.224761	0.17012	0.92478
H2AC18	ENSG00000203812	-0.16098	0.117183	0.170244	0.92478
DNAJC10	ENSG00000077232	0.19376	0.14106	0.170289	0.92478
CHURC1	ENSG00000258289	0.262607	0.191183	0.170293	0.92478
NA	ENSG00000230880	0.337935	0.246026	0.170297	0.92478
NA	ENSG00000258838	0.297711	0.216751	0.170315	0.92478
ADAMTS19	ENSG00000145808	-0.303151	0.220726	0.170343	0.92478
C9orf147	ENSG00000230185	0.332862	0.242382	0.170385	0.92478
PLSCR1	ENSG00000188313	-0.268974	0.195875	0.170416	0.92478
THAP7	ENSG00000184436	0.159386	0.116072	0.170424	0.92478
ERCC8	ENSG00000049167	-0.279456	0.203513	0.170425	0.92478
TCF4	ENSG00000196628	-0.157418	0.11464	0.170428	0.92478
NA	ENSG00000272508	0.306423	0.223163	0.170449	0.92478
GABARAP	ENSG00000170296	0.163288	0.118954	0.170573	0.925205
RAD54B	ENSG00000197275	-0.259584	0.189173	0.170723	0.925781
NA	ENSG00000250848	0.28409	0.207138	0.170942	0.926659
MTRNR2L8	ENSG00000255823	-0.27148	0.197972	0.171003	0.926659
EFCAB6	ENSG00000186976	-0.306136	0.223271	0.171055	0.926659
FUT6	ENSG00000156413	0.17408	0.126999	0.171187	0.926659
EPB41L4A	ENSG00000129595	-0.27717	0.202218	0.171208	0.926659
JMJD1C	ENSG00000171988	-0.243849	0.177914	0.171221	0.926659
VENTX	ENSG00000151650	0.332785	0.242972	0.171521	0.926659
SREBF1	ENSG00000072310	-0.203882	0.148862	0.171534	0.926659
NEK8	ENSG00000160602	0.256397	0.187209	0.171541	0.926659
LINC01124	ENSG00000222033	0.317299	0.231689	0.171566	0.926659
KLHL41	ENSG00000239474	0.342111	0.249816	0.171581	0.926659
C17orf100	ENSG00000256806	0.315132	0.230132	0.171613	0.926659
TMEM35B	ENSG00000243749	-0.259002	0.18919	0.17172	0.926659
SDR39U1	ENSG00000100445	0.260795	0.190505	0.171733	0.926659
QSOX2	ENSG00000165661	0.23969	0.175093	0.171744	0.926659
NA	ENSG00000250654	0.296959	0.216931	0.171752	0.926659
LINC00513	ENSG00000233559	0.173709	0.126898	0.171758	0.926659
RPL24P2	ENSG00000235065	0.264458	0.193241	0.171866	0.926659
KIAA0586	ENSG00000100578	-0.257329	0.188032	0.171867	0.926659
CILP	ENSG00000138615	-0.280955	0.2053	0.171876	0.926659
NA	ENSG00000132498	-0.278382	0.203443	0.171925	0.926659
CHTOP	ENSG00000160679	-0.281645	0.205877	0.172027	0.926659
DGKD	ENSG00000077044	0.210328	0.153749	0.172035	0.926659
EPS8L1	ENSG00000131037	0.23668	0.173032	0.172086	0.926659
ANAPC1P2	ENSG00000231259	-0.268388	0.19622	0.172099	0.926659
TMEM108	ENSG00000144868	-0.317681	0.232301	0.172179	0.926659
ZSWIM7	ENSG00000214941	0.316833	0.231698	0.17221	0.926659
TRIM74	ENSG00000155428	0.300797	0.219982	0.172231	0.926659
NA	ENSG00000272235	0.327341	0.239404	0.172249	0.926659
EMILIN2	ENSG00000132205	0.29262	0.214048	0.172325	0.926659
C19orf33	ENSG00000167644	0.255979	0.187268	0.172375	0.926659
GABARAPL1	ENSG00000139112	-0.267764	0.195921	0.172444	0.926659
PDLIM7	ENSG00000196923	-0.232587	0.170183	0.172447	0.926659
RNF4	ENSG00000063978	-0.226983	0.166086	0.172454	0.926659
TMEM51	ENSG00000171729	0.263384	0.192751	0.172521	0.926659
FRAT1	ENSG00000165879	-0.212996	0.155894	0.172572	0.926659
ANO9	ENSG00000185101	0.168673	0.123493	0.17271	0.926659
RHOT1	ENSG00000126858	-0.244853	0.179299	0.172783	0.926659
TMEM45A	ENSG00000181458	-0.286482	0.209799	0.172816	0.926659
LMAN2	ENSG00000169223	0.149748	0.109667	0.172826	0.926659
ST3GAL5	ENSG00000115525	0.206835	0.151489	0.172866	0.926659
HDAC1P1	ENSG00000234724	0.253285	0.185554	0.17297	0.926659
YIPF3	ENSG00000137207	-0.18215	0.133448	0.172992	0.926659
ZNF654	ENSG00000175105	0.173818	0.127349	0.173007	0.926659
MIR100HG	ENSG00000255248	-0.270513	0.198195	0.173013	0.926659
NA	ENSG00000241634	-0.321523	0.235586	0.173044	0.926659
FAM193B-DT	ENSG00000272459	-0.334103	0.244811	0.173058	0.926659
RINL	ENSG00000187994	-0.222522	0.16308	0.173133	0.926659
SMTN	ENSG00000183963	-0.181314	0.132888	0.173161	0.926659
ARMC10P1	ENSG00000178660	0.324186	0.237632	0.173215	0.926659
NA	ENSG00000253988	0.319923	0.234539	0.173274	0.926659
NA	ENSG00000255081	-0.316186	0.231821	0.173314	0.926659
METTL3	ENSG00000165819	-0.203717	0.149368	0.173334	0.926659
AVIL	ENSG00000135407	-0.269674	0.197732	0.173341	0.926659
HMGB3P4	ENSG00000228808	-0.30428	0.22311	0.173348	0.926659
NA	ENSG00000165388	-0.260996	0.191471	0.17357	0.926795
CTNNA3	ENSG00000183230	-0.299665	0.219873	0.173636	0.926795
DDR2	ENSG00000162733	-0.188269	0.138143	0.173648	0.926795
PTBP3	ENSG00000119314	0.128494	0.0942911	0.173686	0.926795
DIS3L	ENSG00000166938	-0.268466	0.197006	0.173689	0.926795
AP1B1	ENSG00000100280	0.134408	0.0986349	0.173703	0.926795
HPN	ENSG00000105707	0.317692	0.23314	0.173709	0.926795
NA	ENSG00000234584	-0.324634	0.238247	0.173732	0.926795
MTHFD1L	ENSG00000120254	0.228482	0.16773	0.173856	0.927048
NA	ENSG00000256664	-0.290902	0.213601	0.173952	0.927048
GTF2IRD2P1	ENSG00000214544	0.322709	0.236993	0.174021	0.927048
CMC1	ENSG00000187118	-0.221186	0.162445	0.174046	0.927048
GPRC5B	ENSG00000167191	-0.26593	0.195311	0.174054	0.927048
C3orf52	ENSG00000114529	0.211232	0.155211	0.174254	0.927048
ZNF251	ENSG00000198169	0.228059	0.167626	0.174387	0.927048
RN7SL396P	ENSG00000244642	0.18095	0.133008	0.174412	0.927048
NA	ENSG00000143140	-0.292668	0.215151	0.174459	0.927048
HCST	ENSG00000126264	0.231025	0.169836	0.174461	0.927048
GCNT2	ENSG00000111846	0.20881	0.153515	0.174492	0.927048
DUSP19	ENSG00000162999	-0.285143	0.209636	0.174493	0.927048
SNORA40B	ENSG00000208308	-0.233428	0.171618	0.174501	0.927048
TRAV4	ENSG00000211778	0.3025	0.222435	0.174566	0.927048
NA	ENSG00000262580	0.255358	0.187783	0.174597	0.927048
SIRPA	ENSG00000198053	0.24974	0.183674	0.174649	0.927048
ACSL3	ENSG00000123983	-0.184744	0.135885	0.174689	0.927048
NA	ENSG00000203327	-0.297814	0.219082	0.174749	0.927048
RAPGEFL1	ENSG00000108352	0.17685	0.13012	0.174828	0.927048
SURF1	ENSG00000148290	0.260175	0.191473	0.174929	0.927048
SCART1	ENSG00000214279	0.274967	0.202362	0.174934	0.927048
PEX11A	ENSG00000166821	0.247392	0.182072	0.174944	0.927048
BCL2L10	ENSG00000137875	-0.317217	0.233461	0.174944	0.927048
RTRAF	ENSG00000087302	0.136835	0.100716	0.17499	0.927048
RAN	ENSG00000132341	-0.102274	0.0752838	0.17502	0.927048
NA	ENSG00000242444	0.318258	0.234274	0.17503	0.927048
AIDAP2	ENSG00000251429	0.305516	0.2249	0.17504	0.927048
MMS22L	ENSG00000146263	-0.21442	0.157853	0.175074	0.927048
WASH4P	ENSG00000234769	0.232264	0.170992	0.175079	0.927048
TRAPPC11	ENSG00000168538	0.228131	0.167988	0.175177	0.927072
KCTD5P1	ENSG00000224232	-0.293006	0.215794	0.175246	0.927072
PSMG3	ENSG00000157778	0.248998	0.183385	0.175252	0.927072
CPEB3	ENSG00000107864	-0.192149	0.14152	0.175262	0.927072
HDAC4	ENSG00000068024	-0.202528	0.149199	0.175362	0.927113
NA	ENSG00000267390	-0.318278	0.234476	0.175374	0.927113
SLMAP	ENSG00000163681	-0.264216	0.194663	0.175406	0.927113
MYOT	ENSG00000120729	-0.30158	0.222273	0.175566	0.927113
EPHB2	ENSG00000133216	-0.217937	0.160679	0.175708	0.927113
RIOK1	ENSG00000124784	0.268335	0.197897	0.175841	0.927113
HCFC2	ENSG00000111727	0.249261	0.183855	0.175898	0.927113
POU6F2	ENSG00000106536	-0.319656	0.235819	0.175974	0.927113
ZNF469	ENSG00000225614	0.228489	0.168571	0.175996	0.927113
RN7SKP187	ENSG00000202406	0.328073	0.242062	0.176033	0.927113
ANAPC1	ENSG00000153107	-0.211894	0.156361	0.176087	0.927113
DPF3	ENSG00000205683	0.287442	0.212113	0.176093	0.927113
RPL13P12	ENSG00000215030	0.286425	0.211369	0.176106	0.927113
HMGN1P38	ENSG00000253954	-0.346407	0.255637	0.176114	0.927113
PLSCR4	ENSG00000114698	-0.256045	0.18896	0.176131	0.927113
CRNDE	ENSG00000245694	0.303808	0.224218	0.176147	0.927113
ZNF518B	ENSG00000178163	-0.234668	0.173195	0.176159	0.927113
TEK	ENSG00000120156	-0.288069	0.212626	0.176196	0.927113
AQP7P1	ENSG00000186466	0.30865	0.227883	0.17632	0.927113
SAPCD1-AS1	ENSG00000235663	-0.3333	0.246107	0.176363	0.927113
MAPK13	ENSG00000156711	0.233585	0.172502	0.176423	0.927113
SHISA5	ENSG00000164054	-0.209449	0.154688	0.176454	0.927113
MFAP3	ENSG00000037749	-0.165055	0.121905	0.176466	0.927113
HIPK1	ENSG00000163349	-0.175575	0.129676	0.176471	0.927113
LINC01003	ENSG00000261455	0.25955	0.191796	0.176691	0.927113
FBXW4	ENSG00000107829	0.18526	0.136901	0.1767	0.927113
SYNJ2BP-COX16	ENSG00000258644	-0.181769	0.134325	0.176708	0.927113
USP46	ENSG00000109189	0.24887	0.183911	0.176709	0.927113
CDH3	ENSG00000062038	0.28263	0.208873	0.176738	0.927113
PTPRVP	ENSG00000243323	0.32003	0.236521	0.176751	0.927113
NA	ENSG00000257742	-0.175539	0.129751	0.176811	0.927113
NA	ENSG00000225113	-0.261148	0.193035	0.176821	0.927113
NFE2L1	ENSG00000082641	-0.201712	0.149108	0.176842	0.927113
SLCO2B1	ENSG00000137491	0.233139	0.172366	0.176909	0.927113
NA	ENSG00000243536	0.283609	0.209757	0.177068	0.927113
SRP54	ENSG00000100883	0.170374	0.126041	0.177177	0.927113
HOXD-AS2	ENSG00000237380	0.310437	0.229661	0.177184	0.927113
FGD5	ENSG00000154783	-0.221937	0.1642	0.177213	0.927113
AMOTL1	ENSG00000166025	-0.210704	0.15591	0.177272	0.927113
STRC	ENSG00000242866	0.323124	0.239111	0.1773	0.927113
CTSZ	ENSG00000101160	0.26108	0.193204	0.177312	0.927113
ABCC6	ENSG00000091262	-0.273478	0.202383	0.177321	0.927113
SYNGR3	ENSG00000127561	-0.297081	0.21986	0.177341	0.927113
PYCR2	ENSG00000143811	-0.218238	0.161512	0.177345	0.927113
IBA57-DT	ENSG00000203684	-0.33149	0.245347	0.177381	0.927113
PIBF1	ENSG00000083535	0.233507	0.172828	0.177384	0.927113
ICE2	ENSG00000128915	-0.184121	0.136302	0.177469	0.927113
SLC12A4	ENSG00000124067	-0.197608	0.146295	0.177494	0.927113
ZNF213	ENSG00000085644	-0.17647	0.130647	0.177499	0.927113
NA	ENSG00000178715	-0.286118	0.211835	0.177522	0.927113
SLC35E3	ENSG00000175782	0.319728	0.236737	0.177555	0.927113
EMC2	ENSG00000104412	0.167156	0.123785	0.177616	0.927197
TMEM63B	ENSG00000137216	-0.169381	0.125505	0.177864	0.928078
NA	ENSG00000268397	-0.282008	0.208976	0.177902	0.928078
CPOX	ENSG00000080819	-0.295957	0.219345	0.177966	0.928078
MCRS1	ENSG00000187778	0.176679	0.130956	0.178007	0.928078
NXPE4	ENSG00000137634	0.270571	0.200569	0.178051	0.928078
TXNRD2	ENSG00000184470	0.217866	0.161502	0.178054	0.928078
NOSTRIN	ENSG00000163072	0.261723	0.194054	0.178148	0.928204
ZNF551	ENSG00000204519	0.274943	0.203883	0.178206	0.928204
2001-01-01	ENSG00000178295	-0.246072	0.182481	0.178221	0.928204
LSM2	ENSG00000204392	0.22592	0.167583	0.178342	0.928204
ZNF345	ENSG00000251247	0.232087	0.172158	0.178343	0.928204
VWDE	ENSG00000146530	0.316928	0.235094	0.178347	0.928204
PLCH2	ENSG00000149527	0.243456	0.180622	0.178416	0.928329
PTBP2	ENSG00000117569	-0.22935	0.170229	0.178601	0.92864
MPHOSPH10	ENSG00000124383	0.265924	0.197379	0.17861	0.92864
CES3	ENSG00000172828	-0.20015	0.148569	0.178637	0.92864
SP1	ENSG00000185591	-0.224243	0.166465	0.178668	0.92864
PEMT	ENSG00000133027	0.229356	0.170316	0.178811	0.92864
FAM90A1	ENSG00000171847	0.319804	0.237481	0.178811	0.92864
GHR	ENSG00000112964	-0.214046	0.158954	0.178831	0.92864
ZNF860	ENSG00000197385	0.283702	0.210698	0.178863	0.92864
CSNK1D	ENSG00000141551	0.149064	0.11071	0.17888	0.92864
CRBN	ENSG00000113851	-0.166396	0.123616	0.178999	0.928801
TBK1	ENSG00000183735	-0.197287	0.146575	0.179025	0.928801
NA	ENSG00000198558	-0.219473	0.163071	0.179061	0.928801
BEND7	ENSG00000165626	-0.232509	0.172796	0.179159	0.928801
IDH1	ENSG00000138413	-0.190445	0.141538	0.179168	0.928801
TNFAIP6	ENSG00000123610	-0.326456	0.242656	0.179231	0.928801
LDHAP7	ENSG00000235847	-0.332746	0.24736	0.17928	0.928801
STOML2	ENSG00000165283	-0.170271	0.126581	0.17929	0.928801
DCLK1	ENSG00000133083	-0.250855	0.186497	0.179315	0.928801
KCTD4	ENSG00000180332	-0.309222	0.229952	0.179433	0.929179
NA	ENSG00000270589	-0.265188	0.197318	0.179678	0.929604
EEF1A1P3	ENSG00000232587	-0.25221	0.187676	0.179711	0.929604
SLCO4A1	ENSG00000101187	-0.241391	0.179626	0.179712	0.929604
LRRC8D	ENSG00000171492	-0.25978	0.193328	0.179753	0.929604
GPR158	ENSG00000151025	-0.320289	0.238391	0.179812	0.929604
NA	ENSG00000214696	-0.278319	0.207159	0.179825	0.929604
LINC00937	ENSG00000226091	0.280932	0.209133	0.179886	0.929604
NA	ENSG00000006114	0.189288	0.140933	0.179954	0.929604
SOS1	ENSG00000115904	-0.127214	0.0947284	0.180011	0.929604
ETFBKMT	ENSG00000139160	-0.252703	0.188177	0.180021	0.929604
TBCEL	ENSG00000154114	-0.204691	0.152427	0.180028	0.929604
KHNYN	ENSG00000100441	-0.190742	0.142054	0.180071	0.929604
IER3	ENSG00000137331	0.19836	0.147737	0.180099	0.929604
RN7SL559P	ENSG00000240750	0.310854	0.231569	0.180189	0.929839
TASP1	ENSG00000089123	0.286058	0.213183	0.180362	0.930275
GYPC	ENSG00000136732	0.183605	0.136837	0.180384	0.930275
NA	ENSG00000256982	-0.320074	0.238558	0.180408	0.930275
NA	ENSG00000273131	-0.251783	0.187696	0.180494	0.930483
IGLV5-48	ENSG00000211647	-0.266884	0.198987	0.180567	0.930629
STMND1	ENSG00000230873	-0.32985	0.246014	0.180708	0.930679
FEM1C	ENSG00000145780	-0.241902	0.180428	0.18073	0.930679
NA	ENSG00000230929	-0.288174	0.214955	0.18076	0.930679
EIF3F	ENSG00000175390	0.234067	0.174606	0.180784	0.930679
FAF2	ENSG00000113194	0.194647	0.145209	0.180812	0.930679
SNX20	ENSG00000167208	-0.181311	0.135272	0.18085	0.930679
MRPL34	ENSG00000130312	0.181067	0.135155	0.181059	0.930679
NA	ENSG00000271734	-0.315018	0.235189	0.181148	0.930679
RRS1	ENSG00000179041	0.208777	0.155884	0.181186	0.930679
C11orf71	ENSG00000180425	-0.201121	0.150169	0.181188	0.930679
CD84	ENSG00000066294	0.225556	0.168419	0.181203	0.930679
USP43	ENSG00000154914	-0.218484	0.163149	0.181231	0.930679
NA	ENSG00000261799	-0.231971	0.173221	0.181233	0.930679
RBM22P2	ENSG00000213411	-0.320271	0.239254	0.181409	0.930679
NCR1	ENSG00000189430	-0.320127	0.239168	0.181449	0.930679
NPDC1	ENSG00000107281	0.171284	0.127969	0.181455	0.930679
RNF148	ENSG00000235631	0.327822	0.244984	0.181567	0.930679
NUP155	ENSG00000113569	-0.200537	0.14987	0.181587	0.930679
ZBED8	ENSG00000221886	-0.270605	0.202252	0.181626	0.930679
ISOC1	ENSG00000066583	0.225504	0.168575	0.181707	0.930679
HHATL	ENSG00000010282	-0.277953	0.207812	0.181769	0.930679
RN7SL328P	ENSG00000240853	0.298282	0.223013	0.181772	0.930679
CCDC13	ENSG00000244607	-0.294688	0.220346	0.181811	0.930679
MAN1B1	ENSG00000177239	0.197643	0.147784	0.181815	0.930679
UBL5	ENSG00000198258	0.188266	0.140804	0.181912	0.930679
TRBV5-1	ENSG00000211734	0.260465	0.194824	0.181962	0.930679
MTMR3	ENSG00000100330	-0.149053	0.111509	0.182038	0.930679
HLF	ENSG00000108924	-0.254975	0.190766	0.182073	0.930679
ETFA	ENSG00000140374	-0.156453	0.117059	0.182089	0.930679
CSF1R	ENSG00000182578	0.240067	0.179619	0.18209	0.930679
CASQ2	ENSG00000118729	-0.276006	0.206513	0.182099	0.930679
COL7A1	ENSG00000114270	0.187051	0.139982	0.182181	0.930679
RPS5	ENSG00000083845	0.186581	0.139631	0.182187	0.930679
SPTSSB	ENSG00000196542	0.293065	0.219342	0.182229	0.930679
CD81	ENSG00000110651	0.163234	0.122188	0.182291	0.930679
HNRNPA1P5	ENSG00000259512	-0.312365	0.233823	0.182296	0.930679
MX2	ENSG00000183486	-0.231935	0.173617	0.182297	0.930679
NA	ENSG00000260278	0.33433	0.250321	0.182393	0.930679
MTNR1A	ENSG00000168412	-0.300199	0.224778	0.182417	0.930679
LINC02656	ENSG00000212743	0.319933	0.239555	0.182418	0.930679
PTER	ENSG00000165983	0.252948	0.189423	0.182471	0.930679
NA	ENSG00000108270	0.289235	0.21661	0.1825	0.930679
SSH3	ENSG00000172830	0.156843	0.117473	0.182545	0.930679
LINC01355	ENSG00000261326	-0.218417	0.163595	0.182556	0.930679
SYTL1	ENSG00000142765	0.198424	0.148649	0.18264	0.930704
HERC2P3	ENSG00000180229	0.333348	0.249733	0.182651	0.930704
PACC1	ENSG00000065600	0.28038	0.210093	0.182738	0.930817
OTUD7A	ENSG00000169918	0.23766	0.178138	0.182874	0.930817
SPATA20	ENSG00000006282	0.232522	0.174291	0.182886	0.930817
CD274	ENSG00000120217	-0.257815	0.193252	0.182889	0.930817
MBNL2	ENSG00000139793	-0.212993	0.159658	0.182898	0.930817
POLK	ENSG00000122008	-0.225538	0.169123	0.183057	0.931077
THBD	ENSG00000178726	-0.241349	0.181031	0.183184	0.931077
NA	ENSG00000213280	0.254025	0.190544	0.183193	0.931077
ACOT11	ENSG00000162390	0.173966	0.130504	0.183234	0.931077
PWWP3A	ENSG00000160953	0.225877	0.169452	0.183251	0.931077
VTRNA2-1	ENSG00000270123	0.277746	0.208433	0.183395	0.931077
NA	ENSG00000237697	-0.322893	0.242348	0.183459	0.931077
RAB11FIP5	ENSG00000135631	-0.231969	0.17411	0.183471	0.931077
PTCD3	ENSG00000132300	-0.193303	0.145094	0.183488	0.931077
DNMBP-AS1	ENSG00000227695	0.30126	0.226145	0.183524	0.931077
IL10RB	ENSG00000243646	0.228157	0.171284	0.183561	0.931077
FAM53A	ENSG00000174137	0.288982	0.216968	0.183603	0.931077
COQ8A	ENSG00000163050	-0.18494	0.138925	0.183829	0.931077
VDAC2	ENSG00000165637	0.16737	0.125732	0.183849	0.931077
NA	ENSG00000259328	-0.303732	0.228171	0.183849	0.931077
LINC01547	ENSG00000183250	0.32592	0.244888	0.183937	0.931077
NA	ENSG00000269965	-0.320297	0.240708	0.184019	0.931077
NA	ENSG00000271851	0.320767	0.241075	0.184045	0.931077
CRELD2	ENSG00000184164	-0.201514	0.151488	0.184155	0.931077
NA	ENSG00000151303	0.303758	0.228367	0.184188	0.931077
STXBP4	ENSG00000166263	-0.202752	0.15244	0.184218	0.931077
SOX7	ENSG00000171056	0.285937	0.21499	0.184231	0.931077
CYTH4	ENSG00000100055	0.151231	0.113733	0.184328	0.931077
C11orf49	ENSG00000149179	-0.296256	0.222805	0.184343	0.931077
TRAF3IP3	ENSG00000009790	0.175789	0.132227	0.184413	0.931077
TRIQK	ENSG00000205133	-0.166996	0.125627	0.18446	0.931077
ZNF221	ENSG00000159905	-0.261987	0.197119	0.184535	0.931077
IGHV4-31	ENSG00000231475	-0.284012	0.213696	0.184544	0.931077
ADIRF	ENSG00000148671	0.248051	0.186646	0.184562	0.931077
SALL4	ENSG00000101115	-0.318767	0.239864	0.184577	0.931077
NA	ENSG00000261690	0.2747	0.206727	0.184626	0.931077
HMGA1P4	ENSG00000234705	-0.311851	0.234733	0.184714	0.931077
APOB	ENSG00000084674	0.295116	0.222148	0.184737	0.931077
FARP2	ENSG00000006607	-0.213142	0.160509	0.184919	0.931077
PCSK5	ENSG00000099139	-0.189549	0.142758	0.18497	0.931077
NA	ENSG00000213431	0.302599	0.227918	0.185002	0.931077
NA	ENSG00000272084	0.293534	0.221163	0.185145	0.931077
SCAF11	ENSG00000139218	0.161384	0.121598	0.185155	0.931077
CPEB2-DT	ENSG00000247624	-0.316628	0.238587	0.185189	0.931077
TMEM132C	ENSG00000181234	-0.303256	0.228519	0.185206	0.931077
MRPL41	ENSG00000182154	-0.138694	0.104548	0.185352	0.931077
TACR2	ENSG00000075073	-0.30495	0.229874	0.185355	0.931077
CCDC183	ENSG00000213213	0.241086	0.181738	0.185367	0.931077
SLC2A8	ENSG00000136856	-0.199149	0.15015	0.185442	0.931077
NA	ENSG00000267257	-0.307012	0.231519	0.185527	0.931077
NTMT1	ENSG00000148335	0.235394	0.177538	0.18559	0.931077
UHRF1BP1	ENSG00000065060	0.280147	0.211339	0.185689	0.931077
CLCA1	ENSG00000016490	0.296609	0.223788	0.185749	0.931077
SLBP	ENSG00000163950	-0.181433	0.136895	0.185769	0.931077
LRBA	ENSG00000198589	0.206678	0.155948	0.185784	0.931077
SLC44A3	ENSG00000143036	-0.247861	0.187063	0.18588	0.931077
SP110	ENSG00000135899	-0.206242	0.155665	0.185912	0.931077
GCDH	ENSG00000105607	-0.212825	0.160637	0.185923	0.931077
NA	ENSG00000253190	0.254823	0.192363	0.185984	0.931077
PPL	ENSG00000118898	-0.190856	0.144083	0.186007	0.931077
HOXA11-AS	ENSG00000240990	-0.189381	0.143043	0.186233	0.931077
POU2F1	ENSG00000143190	-0.181786	0.137315	0.186261	0.931077
LINC01347	ENSG00000214837	0.288309	0.217785	0.186272	0.931077
ZEB2	ENSG00000169554	-0.183965	0.138971	0.186293	0.931077
TWSG1	ENSG00000128791	-0.241092	0.182128	0.186296	0.931077
ZBTB18	ENSG00000179456	-0.263893	0.199406	0.186414	0.931077
SCG5	ENSG00000166922	-0.283028	0.213984	0.18666	0.931077
KCNIP2	ENSG00000120049	-0.251766	0.190394	0.186765	0.931077
ZBTB10	ENSG00000205189	-0.191593	0.144894	0.18678	0.931077
PARVG	ENSG00000138964	0.174498	0.131985	0.186842	0.931077
ABHD14B	ENSG00000114779	0.204248	0.154491	0.186856	0.931077
FZD7	ENSG00000155760	-0.253211	0.191534	0.186872	0.931077
NA	ENSG00000249363	-0.280941	0.21253	0.186917	0.931077
SNORA80B	ENSG00000206633	0.23138	0.17505	0.186949	0.931077
CDX1	ENSG00000113722	0.180468	0.136538	0.186965	0.931077
RPLP0	ENSG00000089157	0.158198	0.119709	0.187039	0.931077
RRAS2	ENSG00000133818	-0.204486	0.154747	0.187071	0.931077
NA	ENSG00000257531	-0.261628	0.198021	0.187141	0.931077
EME2	ENSG00000197774	0.192841	0.14602	0.18733	0.931077
NA	ENSG00000272667	-0.238668	0.180762	0.187431	0.931077
NA	ENSG00000244459	0.316639	0.239823	0.187443	0.931077
PLPP6	ENSG00000205808	-0.234505	0.177623	0.187466	0.931077
NA	ENSG00000232686	0.326051	0.246966	0.18747	0.931077
PRKAG2-AS1	ENSG00000239911	0.290808	0.220292	0.187512	0.931077
H3-3A	ENSG00000163041	-0.24741	0.187459	0.187609	0.931077
ZNF564	ENSG00000249709	0.270979	0.205323	0.187622	0.931077
PKD1P4	ENSG00000205746	0.178398	0.13519	0.187676	0.931077
ST8SIA6	ENSG00000148488	-0.289685	0.219567	0.187764	0.931077
ZNF418	ENSG00000196724	0.304753	0.230994	0.187776	0.931077
TBXAS1	ENSG00000059377	0.256728	0.194613	0.187821	0.931077
SRP72	ENSG00000174780	0.133938	0.101543	0.187869	0.931077
ATP1B2	ENSG00000129244	-0.284637	0.215793	0.18787	0.931077
SNORA40	ENSG00000210825	0.217583	0.16496	0.187877	0.931077
PDPR	ENSG00000090857	0.289936	0.21982	0.187889	0.931077
NA	ENSG00000219159	0.272651	0.206766	0.187997	0.931077
CAV1	ENSG00000105974	-0.263357	0.199729	0.188021	0.931077
DYNLT1	ENSG00000146425	0.222372	0.168661	0.188063	0.931077
PNMA8A	ENSG00000182013	0.312989	0.237405	0.188088	0.931077
SCARNA22	ENSG00000249784	0.216301	0.164073	0.188106	0.931077
ALOX5AP	ENSG00000132965	-0.2663	0.202	0.188107	0.931077
NA	ENSG00000198750	-0.286855	0.217594	0.188111	0.931077
NA	ENSG00000260973	-0.263613	0.199969	0.188123	0.931077
B3GALT4	ENSG00000235863	-0.173171	0.131367	0.188139	0.931077
FDPS	ENSG00000160752	-0.1953	0.148157	0.188148	0.931077
LINC02535	ENSG00000234155	0.315742	0.239533	0.188162	0.931077
ZCCHC9	ENSG00000131732	0.261696	0.19859	0.188291	0.931077
COIL	ENSG00000121058	0.196931	0.149447	0.188304	0.931077
EIPR1	ENSG00000032389	-0.2248	0.170607	0.188332	0.931077
TMEM63A	ENSG00000196187	-0.174797	0.132666	0.188357	0.931077
UGT2B29P	ENSG00000250566	-0.304338	0.230995	0.188377	0.931077
MRPS28	ENSG00000147586	0.199045	0.151087	0.188406	0.931077
BLZF1	ENSG00000117475	0.229445	0.174178	0.188446	0.931077
VDAC1P8	ENSG00000229036	-0.327149	0.248356	0.188462	0.931077
ASCC2	ENSG00000100325	-0.16253	0.123401	0.188518	0.931077
FUCA2	ENSG00000001036	0.207016	0.157212	0.188617	0.931077
MMRN2	ENSG00000173269	-0.250208	0.190036	0.18867	0.931077
SNORA11F	ENSG00000221164	0.286781	0.217815	0.188674	0.931077
DOCK2	ENSG00000134516	0.137141	0.104169	0.188708	0.931077
GPS2P1	ENSG00000236496	0.310316	0.235729	0.188746	0.931077
HESX1	ENSG00000163666	0.327879	0.249086	0.188774	0.931077
RPL7AP31	ENSG00000242083	-0.223505	0.169807	0.188806	0.931077
LAMA4	ENSG00000112769	-0.252996	0.192258	0.18891	0.931077
GABPAP	ENSG00000235720	-0.325111	0.247108	0.188996	0.931077
FOLR1P1	ENSG00000256518	0.212182	0.161277	0.189007	0.931077
MISP3	ENSG00000141854	-0.196292	0.149209	0.189034	0.931077
LRRC7	ENSG00000033122	-0.263017	0.20004	0.18928	0.931077
RABGAP1L-IT1	ENSG00000223525	-0.289647	0.220298	0.189288	0.931077
BRAF	ENSG00000157764	0.169547	0.128968	0.189338	0.931077
NA	ENSG00000258790	0.313888	0.23877	0.189352	0.931077
L2HGDH	ENSG00000087299	0.263128	0.200157	0.189352	0.931077
NA	ENSG00000271795	0.230669	0.175477	0.189379	0.931077
PMM2	ENSG00000140650	0.252852	0.192365	0.189406	0.931077
NA	ENSG00000273066	0.241669	0.183871	0.189439	0.931077
IGKV1-5	ENSG00000243466	-0.202393	0.153991	0.189448	0.931077
FHIT	ENSG00000189283	0.19444	0.147945	0.189465	0.931077
CPLANE1	ENSG00000197603	0.21871	0.166414	0.189469	0.931077
NA	ENSG00000225273	-0.303572	0.231012	0.189523	0.931077
KBTBD3	ENSG00000182359	-0.232941	0.177291	0.189592	0.931077
RNASEK	ENSG00000219200	0.226938	0.17277	0.189714	0.931077
CACNA1C	ENSG00000151067	-0.284837	0.21686	0.189735	0.931077
RBPMS	ENSG00000157110	-0.238919	0.181908	0.189756	0.931077
IGLV5-45	ENSG00000211650	-0.271629	0.206814	0.189759	0.931077
DCANP1	ENSG00000251380	0.297984	0.226951	0.189894	0.931077
RFX5	ENSG00000143390	-0.173883	0.132461	0.189988	0.931077
PCBP3	ENSG00000183570	-0.285389	0.217417	0.190014	0.931077
TTC23L-AS1	ENSG00000272323	-0.322714	0.245852	0.190015	0.931077
LINC02568	ENSG00000259459	0.307489	0.234268	0.190042	0.931077
DNAJA1	ENSG00000086061	0.236816	0.180425	0.190044	0.931077
ANTKMT	ENSG00000103254	0.145354	0.110752	0.190084	0.931077
USO1	ENSG00000138768	0.151165	0.115185	0.190105	0.931077
BID	ENSG00000015475	0.207679	0.158277	0.190187	0.931077
LINC01915	ENSG00000265485	0.317824	0.242277	0.190288	0.931077
NA	ENSG00000230615	-0.286249	0.218236	0.190347	0.931077
UQCC2	ENSG00000137288	-0.206394	0.157381	0.19042	0.931077
LIMA1	ENSG00000050405	0.199073	0.151802	0.190432	0.931077
NDUFB1	ENSG00000183648	0.209821	0.160022	0.190497	0.931077
IFT81	ENSG00000122970	-0.302095	0.230426	0.190557	0.931077
TSPAN32	ENSG00000064201	0.257991	0.19679	0.190567	0.931077
SLC3A1	ENSG00000138079	0.255278	0.194748	0.190629	0.931077
RAD17	ENSG00000152942	0.176767	0.134874	0.190701	0.931077
ANKHD1	ENSG00000131503	0.219188	0.167251	0.190722	0.931077
VPS33B	ENSG00000184056	0.251714	0.192072	0.190729	0.931077
NA	ENSG00000266378	-0.2921	0.222917	0.190784	0.931077
MGLL	ENSG00000074416	0.184498	0.140804	0.190795	0.931077
SLITRK5	ENSG00000165300	-0.273365	0.208664	0.19088	0.931077
RAD51AP1	ENSG00000111247	-0.213887	0.163275	0.190909	0.931077
CTSE	ENSG00000196188	-0.259131	0.197818	0.190921	0.931077
SLC39A8	ENSG00000138821	-0.173333	0.132328	0.190946	0.931077
FHL3	ENSG00000183386	-0.264773	0.202136	0.190946	0.931077
NA	ENSG00000231466	0.318768	0.243412	0.191044	0.931077
NA	ENSG00000260517	0.303276	0.231592	0.191063	0.931077
FBXO44	ENSG00000132879	0.225196	0.171986	0.191109	0.931077
ZBTB4	ENSG00000174282	-0.179426	0.13705	0.191174	0.931077
ARL6IP1P2	ENSG00000225355	0.292109	0.223148	0.191228	0.931077
STX8	ENSG00000170310	-0.265289	0.202698	0.191312	0.931077
NA	ENSG00000234431	0.316018	0.241528	0.191441	0.931077
EFCAB14	ENSG00000159658	-0.146712	0.112134	0.191456	0.931077
NA	ENSG00000256682	-0.301812	0.230695	0.191488	0.931077
MAP3K21	ENSG00000143674	-0.243084	0.185806	0.191489	0.931077
CGAS	ENSG00000164430	-0.193828	0.14818	0.19156	0.931077
TAP2	ENSG00000204267	-0.256297	0.195948	0.191585	0.931077
MS4A10	ENSG00000172689	0.288942	0.22091	0.191593	0.931077
RN7SKP283	ENSG00000253006	0.288586	0.220682	0.191681	0.931077
GJA9	ENSG00000131233	-0.256815	0.196387	0.191681	0.931077
RBM12B	ENSG00000183808	0.148688	0.113705	0.191694	0.931077
IGKV2D-28	ENSG00000242534	-0.262326	0.200636	0.19176	0.931077
HNRNPK	ENSG00000165119	0.157589	0.120548	0.191828	0.931077
NA	ENSG00000267058	-0.305277	0.233555	0.191891	0.931077
GPATCH1	ENSG00000076650	0.294906	0.225626	0.1919	0.931077
ALG1	ENSG00000033011	-0.224454	0.171726	0.191904	0.931077
RBM34	ENSG00000188739	0.247952	0.189715	0.19193	0.931077
NA	ENSG00000273162	0.291001	0.222746	0.192114	0.931077
NUAK2	ENSG00000163545	-0.19914	0.152447	0.192161	0.931077
LINC00653	ENSG00000273148	-0.284067	0.217476	0.192192	0.931077
TRPM7	ENSG00000092439	-0.170259	0.130371	0.192271	0.931077
SOX5	ENSG00000134532	-0.263741	0.201956	0.192281	0.931077
TMEM126B	ENSG00000171204	-0.164142	0.125713	0.192364	0.931077
DNAH6	ENSG00000115423	0.312255	0.23917	0.192404	0.931077
ZNF550	ENSG00000251369	0.255939	0.196037	0.192407	0.931077
RHOBTB1	ENSG00000072422	0.238253	0.182503	0.192437	0.931077
CHCHD3P3	ENSG00000214973	0.315133	0.241451	0.192543	0.931077
IFNG	ENSG00000111537	-0.276651	0.211987	0.192586	0.931077
KIF26A	ENSG00000066735	-0.157015	0.120315	0.192588	0.931077
NA	ENSG00000270096	-0.281441	0.215723	0.19272	0.931077
CHMP4B	ENSG00000101421	0.231002	0.177076	0.192756	0.931077
SERPINI1	ENSG00000163536	-0.27373	0.209854	0.19281	0.931077
NEFH	ENSG00000100285	0.296574	0.227409	0.19289	0.931077
NEK2	ENSG00000117650	-0.218482	0.16753	0.192893	0.931077
IL22RA1	ENSG00000142677	-0.258282	0.198097	0.193003	0.931077
CERNA1	ENSG00000259577	0.290766	0.223062	0.193102	0.931077
ZNF214	ENSG00000149050	-0.275314	0.211208	0.193103	0.931077
NA	ENSG00000261758	-0.320013	0.245508	0.193119	0.931077
NA	ENSG00000198106	0.232442	0.178343	0.193164	0.931077
POP5	ENSG00000167272	-0.239673	0.183906	0.193199	0.931077
NA	ENSG00000261734	-0.316804	0.243093	0.193206	0.931077
ZNF682	ENSG00000197124	0.299812	0.230082	0.193257	0.931077
NA	ENSG00000243714	0.295995	0.227196	0.193343	0.931077
ZNF749	ENSG00000186230	0.302734	0.232389	0.193381	0.931077
GZMK	ENSG00000113088	-0.232076	0.178176	0.193449	0.931077
AARD	ENSG00000205002	-0.311359	0.239049	0.193454	0.931077
NA	ENSG00000241528	0.318315	0.244406	0.193485	0.931077
BEST1	ENSG00000167995	-0.304697	0.234062	0.193697	0.931077
CCDC60	ENSG00000183273	0.32436	0.249215	0.193783	0.931077
HEG1	ENSG00000173706	-0.193228	0.148473	0.193814	0.931077
TM9SF4	ENSG00000101337	-0.159116	0.122262	0.193814	0.931077
NA	ENSG00000260329	-0.31086	0.23886	0.193816	0.931077
GIMAP2	ENSG00000106560	0.205215	0.157734	0.193957	0.931077
HSDL2	ENSG00000119471	0.203271	0.15626	0.194014	0.931077
PPP2R5D	ENSG00000112640	-0.202369	0.155569	0.194022	0.931077
RASSF1	ENSG00000068028	-0.192798	0.148237	0.194097	0.931077
TROAP	ENSG00000135451	-0.221079	0.169983	0.194101	0.931077
ENAH	ENSG00000154380	-0.212984	0.163759	0.194102	0.931077
WDR59	ENSG00000103091	-0.186471	0.143388	0.194146	0.931077
KRTAP5-5	ENSG00000185940	-0.2817	0.216669	0.194258	0.931077
MAPK10	ENSG00000109339	-0.260484	0.200393	0.194352	0.931077
ZNF839	ENSG00000022976	0.261694	0.201347	0.194403	0.931077
KRBOX1	ENSG00000240747	-0.312527	0.240481	0.194446	0.931077
SH2B2	ENSG00000160999	-0.236032	0.181644	0.194504	0.931077
NA	ENSG00000265629	-0.201348	0.15498	0.194583	0.931077
LINC02273	ENSG00000245954	-0.278729	0.214565	0.194632	0.931077
ZNF667-AS1	ENSG00000166770	-0.275466	0.212101	0.194732	0.931077
PCBP1	ENSG00000169564	0.168078	0.129415	0.194733	0.931077
THAP11	ENSG00000168286	-0.179107	0.137908	0.194736	0.931077
SNORA7A	ENSG00000207496	0.216198	0.166471	0.194747	0.931077
APBB1	ENSG00000166313	-0.19197	0.147823	0.194769	0.931077
NA	ENSG00000234773	-0.297222	0.2289	0.194827	0.931077
C4B	ENSG00000224389	-0.256689	0.197728	0.194924	0.931077
DPY19L2P3	ENSG00000227855	0.291442	0.224498	0.194925	0.931077
SLC35A4	ENSG00000176087	-0.171066	0.131791	0.194989	0.931077
HTR3E	ENSG00000186038	-0.317872	0.244896	0.194996	0.931077
MAP1LC3A	ENSG00000101460	0.175481	0.135199	0.195008	0.931077
MLH3	ENSG00000119684	-0.194686	0.149997	0.195015	0.931077
BZW1	ENSG00000082153	0.148896	0.114741	0.195104	0.931077
RPL41P1	ENSG00000227063	0.2325	0.179185	0.19515	0.931077
MRPL46	ENSG00000259494	-0.252927	0.194945	0.195189	0.931077
OAZ1	ENSG00000104904	0.125766	0.0969422	0.195221	0.931077
PLAAT5	ENSG00000168004	-0.304117	0.23442	0.195226	0.931077
LINC02028	ENSG00000230102	0.309924	0.238898	0.19523	0.931077
WDSUB1	ENSG00000196151	0.276354	0.213028	0.195243	0.931077
RAB25	ENSG00000132698	0.212513	0.163838	0.195303	0.931077
TIMM23B	ENSG00000204152	0.28749	0.22165	0.195318	0.931077
NA	ENSG00000163009	0.308375	0.237763	0.195342	0.931077
NA	ENSG00000272106	-0.289054	0.222876	0.19536	0.931077
GCC2	ENSG00000135968	0.17561	0.135412	0.195382	0.931077
CHCHD7	ENSG00000170791	0.207801	0.160252	0.195433	0.931077
CHST14	ENSG00000169105	0.259793	0.200374	0.195492	0.931077
MAD1L1	ENSG00000002822	-0.155483	0.119922	0.195495	0.931077
TMEM41A	ENSG00000163900	0.298351	0.230129	0.195523	0.931077
ARRDC1-AS1	ENSG00000203993	0.235523	0.181673	0.195538	0.931077
L3MBTL1	ENSG00000185513	0.218308	0.168396	0.195541	0.931077
KIAA1109	ENSG00000138688	-0.196639	0.151704	0.19561	0.931077
ZNF32	ENSG00000169740	-0.214332	0.165363	0.195632	0.931077
C11orf95	ENSG00000188070	-0.222154	0.171398	0.195632	0.931077
TMED9	ENSG00000184840	0.205716	0.158716	0.195635	0.931077
ZCRB1	ENSG00000139168	0.212417	0.163891	0.195647	0.931077
EIF3G	ENSG00000130811	0.152911	0.118013	0.195779	0.931077
NUDC	ENSG00000090273	0.231439	0.178639	0.195827	0.931077
DCBLD1	ENSG00000164465	0.29653	0.228895	0.195855	0.931077
PAPPA2	ENSG00000116183	-0.248063	0.191502	0.195901	0.931077
TMEM184A	ENSG00000164855	0.15086	0.116468	0.195922	0.931077
NA	ENSG00000261732	0.311132	0.240217	0.19595	0.931077
SYT4	ENSG00000132872	-0.286159	0.220943	0.195964	0.931077
SLC6A16	ENSG00000063127	0.277795	0.214491	0.195976	0.931077
MED29	ENSG00000063322	-0.250132	0.193139	0.195993	0.931077
FASTKD3	ENSG00000124279	-0.244006	0.188432	0.196049	0.931077
MYO18B	ENSG00000133454	0.301912	0.233172	0.196091	0.931077
UTS2B	ENSG00000188958	-0.287779	0.222267	0.19611	0.931077
FGR	ENSG00000000938	-0.240831	0.186012	0.196124	0.931077
LILRA6	ENSG00000244482	0.31381	0.242386	0.196137	0.931077
PRAC1	ENSG00000159182	0.155921	0.120445	0.19618	0.931077
CYB5B	ENSG00000103018	-0.201331	0.155529	0.196199	0.931077
EMP3	ENSG00000142227	0.206834	0.159807	0.196274	0.931077
ERP29P1	ENSG00000233347	0.318609	0.246195	0.196322	0.931077
NA	ENSG00000273456	-0.317214	0.245122	0.196332	0.931077
FARP1	ENSG00000152767	-0.244464	0.188937	0.196406	0.931077
NSUN7	ENSG00000179299	-0.236513	0.182811	0.196454	0.931077
VN1R1	ENSG00000178201	0.308823	0.238724	0.196493	0.931077
SERPINH1	ENSG00000149257	0.240325	0.185838	0.196645	0.931077
PRDM8	ENSG00000152784	0.257791	0.19935	0.196659	0.931077
DUSP18	ENSG00000167065	-0.270722	0.209357	0.196673	0.931077
NLRP14	ENSG00000158077	-0.289794	0.224159	0.196781	0.931077
REEP5	ENSG00000129625	0.224479	0.173638	0.196782	0.931077
FTH1P10	ENSG00000223361	-0.225789	0.174658	0.1968	0.931077
NA	ENSG00000229955	0.273503	0.211592	0.196854	0.931077
FAM8A1	ENSG00000137414	-0.161658	0.125077	0.196896	0.931077
PRPH2	ENSG00000112619	-0.278907	0.215808	0.196927	0.931077
VCPKMT	ENSG00000100483	-0.278306	0.215353	0.196947	0.931077
PCBP2	ENSG00000197111	0.180233	0.139479	0.196995	0.931077
RNASEH2A	ENSG00000104889	-0.213608	0.165321	0.197031	0.931077
KCNS2	ENSG00000156486	0.284352	0.220075	0.197035	0.931077
BNIP3P4	ENSG00000271225	-0.309386	0.239477	0.197086	0.931077
ITGA6-AS1	ENSG00000232788	-0.297015	0.229914	0.197112	0.931077
KIF24	ENSG00000186638	-0.233438	0.180725	0.197171	0.931077
FLYWCH1	ENSG00000059122	-0.205012	0.158723	0.197185	0.931077
MYORG	ENSG00000164976	0.188223	0.14573	0.197201	0.931077
MCM5	ENSG00000100297	-0.165591	0.12821	0.197211	0.931077
STX1A	ENSG00000106089	-0.252336	0.195389	0.197248	0.931077
LEPROT	ENSG00000213625	-0.131076	0.101506	0.197298	0.931077
CHD5	ENSG00000116254	-0.284065	0.219986	0.197307	0.931077
CMTM1	ENSG00000089505	-0.235827	0.182632	0.197313	0.931077
SLAMF1	ENSG00000117090	-0.188171	0.145729	0.197322	0.931077
MYL12B	ENSG00000118680	0.180608	0.139878	0.197342	0.931077
CCDC96	ENSG00000173013	0.299338	0.231847	0.19737	0.931077
ARHGAP17	ENSG00000140750	0.124601	0.0965363	0.197502	0.931077
LINC02889	ENSG00000236039	0.270498	0.209596	0.197556	0.931077
RAPSN	ENSG00000165917	0.286307	0.221847	0.197558	0.931077
TMCC1-AS1	ENSG00000271270	0.286122	0.221711	0.197573	0.931077
PDCL3	ENSG00000115539	0.219324	0.169995	0.197689	0.931077
ALDH6A1	ENSG00000119711	-0.208802	0.161841	0.197693	0.931077
COMMD7	ENSG00000149600	0.289714	0.224667	0.197916	0.931077
H2AC13	ENSG00000196747	-0.168115	0.13039	0.197985	0.931077
WSCD2	ENSG00000075035	-0.305788	0.237261	0.19816	0.931077
TRMT1	ENSG00000104907	0.167971	0.130331	0.198169	0.931077
CCDC88B	ENSG00000168071	-0.199817	0.155084	0.198292	0.931077
COL6A2	ENSG00000142173	-0.141001	0.109445	0.198333	0.931077
TOMM22	ENSG00000100216	0.154089	0.119617	0.198381	0.931077
UNG	ENSG00000076248	-0.24316	0.188763	0.198386	0.931077
VDAC2P5	ENSG00000172974	0.225994	0.175445	0.198406	0.931077
C1S	ENSG00000182326	-0.188577	0.146413	0.198454	0.931077
FTL	ENSG00000087086	0.195414	0.151735	0.198495	0.931077
KIF5B	ENSG00000170759	0.15167	0.117791	0.198579	0.931077
SMARCD2	ENSG00000108604	-0.164189	0.127521	0.198606	0.931077
NOP53	ENSG00000105373	0.179207	0.139196	0.19864	0.931077
AK4P1	ENSG00000263535	0.301654	0.234305	0.19864	0.931077
SOCAR	ENSG00000240350	-0.278755	0.216599	0.198808	0.931077
C8orf88	ENSG00000253250	-0.279775	0.217395	0.198815	0.931077
SLC22A18	ENSG00000110628	-0.134573	0.10458	0.198866	0.931077
PDIA3P1	ENSG00000180867	-0.232505	0.180717	0.198946	0.931077
NA	ENSG00000259972	-0.260346	0.202362	0.198956	0.931077
NA	ENSG00000261096	-0.25565	0.198723	0.19898	0.931077
KLHDC7B-DT	ENSG00000272666	-0.226517	0.176129	0.199112	0.931077
GCFC2	ENSG00000005436	0.224797	0.174806	0.199151	0.931077
MEG3	ENSG00000214548	-0.208832	0.162445	0.1993	0.931077
BCAS4	ENSG00000124243	0.235126	0.182906	0.199319	0.931077
NA	ENSG00000196331	-0.201445	0.15671	0.199332	0.931077
RPL32	ENSG00000144713	0.15081	0.117324	0.199349	0.931077
SMPD4	ENSG00000136699	-0.163631	0.127302	0.199362	0.931077
PDE4DIP	ENSG00000178104	0.22794	0.177375	0.199465	0.931077
BICC1	ENSG00000122870	-0.251679	0.195858	0.199489	0.931077
NT5C2	ENSG00000076685	0.184968	0.143945	0.199496	0.931077
RIN3	ENSG00000100599	0.158639	0.123466	0.199533	0.931077
NA	ENSG00000203602	0.311	0.242054	0.199549	0.931077
PPFIA1	ENSG00000131626	0.260029	0.202401	0.199589	0.931077
HIP1	ENSG00000127946	-0.255521	0.198906	0.199619	0.931077
MCM4	ENSG00000104738	-0.1999	0.155633	0.19969	0.931077
MRPS27	ENSG00000113048	-0.21106	0.164322	0.199693	0.931077
TMTC2	ENSG00000179104	-0.278088	0.216511	0.1997	0.931077
PHF7	ENSG00000010318	-0.268232	0.208849	0.199724	0.931077
MTA1	ENSG00000182979	0.123551	0.0962092	0.199775	0.931077
PPOX	ENSG00000143224	-0.220432	0.171737	0.200001	0.931077
ZNF589	ENSG00000164048	0.234337	0.182585	0.200036	0.931077
ZNF84	ENSG00000198040	-0.241397	0.188091	0.200049	0.931077
YTHDF1P1	ENSG00000251389	0.300605	0.23428	0.200156	0.931077
KCNK5	ENSG00000164626	0.227314	0.17717	0.200181	0.931077
NA	ENSG00000258599	-0.271026	0.211264	0.200233	0.931077
ZNF415	ENSG00000170954	0.278171	0.216834	0.200236	0.931077
RRN3P2	ENSG00000103472	-0.245248	0.191181	0.20026	0.931077
TTF1	ENSG00000125482	0.29598	0.230732	0.200266	0.931077
NA	ENSG00000264608	0.307109	0.239412	0.200275	0.931077
NA	ENSG00000268643	-0.218994	0.170774	0.200415	0.931077
SSPN	ENSG00000123096	-0.222301	0.173354	0.200417	0.931077
SFRP4	ENSG00000106483	-0.278127	0.216894	0.200431	0.931077
SPRED1	ENSG00000166068	0.242118	0.188818	0.200441	0.931077
ISG20L2	ENSG00000143319	-0.182931	0.142662	0.200446	0.931077
HEXIM2	ENSG00000168517	0.252661	0.197051	0.200466	0.931077
HSD3B1	ENSG00000203857	0.292698	0.228353	0.200619	0.931077
ZNF652	ENSG00000198740	-0.13871	0.108223	0.200643	0.931077
NA	ENSG00000268965	0.290924	0.227022	0.200724	0.931077
NA	ENSG00000261349	0.280342	0.218782	0.200761	0.931077
ANKRD54	ENSG00000100124	0.263601	0.205726	0.200779	0.931077
GFRA2	ENSG00000168546	0.242678	0.189424	0.200846	0.931077
HAT1	ENSG00000128708	-0.151725	0.118475	0.201016	0.931077
NA	ENSG00000253372	0.290676	0.226984	0.201032	0.931077
HMGB2	ENSG00000164104	-0.228949	0.178798	0.201073	0.931077
CBX2	ENSG00000173894	-0.268547	0.209779	0.201194	0.931077
MRPL58	ENSG00000167862	0.223276	0.174416	0.201197	0.931077
KLHL23	ENSG00000213160	-0.254369	0.19871	0.201208	0.931077
DISC1	ENSG00000162946	0.247765	0.193561	0.20123	0.931077
HEXA	ENSG00000213614	0.216616	0.16923	0.20124	0.931077
TMEM131	ENSG00000075568	0.137978	0.107797	0.20125	0.931077
NLRP12	ENSG00000142405	-0.285267	0.22291	0.201335	0.931077
NA	ENSG00000236489	0.302681	0.236558	0.201412	0.931077
LARP7	ENSG00000174720	0.210847	0.164788	0.201418	0.931077
NA	ENSG00000219682	0.30321	0.236997	0.201461	0.931077
UBQLN4	ENSG00000160803	-0.244213	0.190929	0.201568	0.931077
KDELR1	ENSG00000105438	0.178515	0.139577	0.201605	0.931077
MACC1	ENSG00000183742	0.243863	0.190681	0.201627	0.931077
IGLV1-47	ENSG00000211648	-0.225506	0.176329	0.201631	0.931077
KRT19	ENSG00000171345	0.199947	0.156362	0.201685	0.931077
ANAPC11	ENSG00000141552	0.190895	0.149284	0.201685	0.931077
CDC42BPA	ENSG00000143776	0.192258	0.150351	0.201692	0.931077
CACNA1I	ENSG00000100346	0.270805	0.211783	0.201704	0.931077
PCDH9	ENSG00000184226	-0.251219	0.196477	0.20173	0.931077
CMTM5	ENSG00000166091	0.286375	0.223985	0.201753	0.931077
APOH	ENSG00000091583	0.267506	0.209245	0.201793	0.931077
VPS37C	ENSG00000167987	0.17451	0.136503	0.201795	0.931077
ZNF142	ENSG00000115568	0.163712	0.128059	0.201802	0.931077
NRN1	ENSG00000124785	-0.301299	0.235689	0.201816	0.931077
SSU72	ENSG00000160075	0.222247	0.173855	0.201825	0.931077
HECTD4	ENSG00000173064	0.115355	0.090242	0.201845	0.931077
OTUD4	ENSG00000164164	-0.162341	0.127033	0.201966	0.931077
GABPB1-AS1	ENSG00000244879	0.299266	0.234226	0.20206	0.931077
MLPH	ENSG00000115648	0.201432	0.157666	0.202092	0.931077
H3P31	ENSG00000232466	0.298037	0.233343	0.202213	0.931077
HAL	ENSG00000084110	-0.300444	0.235258	0.20227	0.931077
PRUNE1	ENSG00000143363	-0.237641	0.186128	0.202384	0.931077
SNPH	ENSG00000101298	-0.244047	0.191146	0.202385	0.931077
ADORA1	ENSG00000163485	-0.285543	0.223665	0.202421	0.931077
ROBO1	ENSG00000169855	-0.197879	0.15501	0.202454	0.931077
IGKV3OR2-268	ENSG00000233999	-0.197471	0.154694	0.202468	0.931077
BHLHE40	ENSG00000134107	-0.303904	0.238082	0.202487	0.931077
NR2F1-AS1	ENSG00000237187	-0.259907	0.203629	0.202521	0.931077
MAD2L1	ENSG00000164109	-0.183172	0.143532	0.202589	0.931077
NA	ENSG00000260816	-0.28115	0.22033	0.202638	0.931077
NCR3	ENSG00000204475	0.247409	0.193891	0.202645	0.931077
NA	ENSG00000261770	0.260021	0.203775	0.202646	0.931077
ANKRD22	ENSG00000152766	-0.237513	0.18614	0.202656	0.931077
THNSL2	ENSG00000144115	-0.29387	0.230324	0.202689	0.931077
ADM2	ENSG00000128165	0.24198	0.189688	0.202766	0.931077
PNMA1	ENSG00000176903	-0.25139	0.197067	0.202772	0.931077
NA	ENSG00000197991	0.306531	0.240332	0.202847	0.931077
PDE4A	ENSG00000065989	0.209641	0.164374	0.202867	0.931077
LINC00461	ENSG00000245526	-0.308854	0.242246	0.203021	0.931077
ANKRD45	ENSG00000183831	-0.297507	0.233369	0.203064	0.931077
PTOV1-AS1	ENSG00000268006	0.286479	0.224757	0.203142	0.931077
GSTM5	ENSG00000134201	-0.25917	0.203363	0.203212	0.931077
LSM10	ENSG00000181817	0.257116	0.20177	0.203252	0.931077
NA	ENSG00000225892	0.218924	0.171822	0.203313	0.931077
PTPRS	ENSG00000105426	-0.168473	0.132251	0.203401	0.931077
BUB3	ENSG00000154473	-0.192905	0.151443	0.203438	0.931077
NDC1	ENSG00000058804	-0.167632	0.131603	0.203441	0.931077
DDX51	ENSG00000185163	0.200022	0.157038	0.20346	0.931077
VIRMA	ENSG00000164944	0.195816	0.15374	0.203473	0.931077
GHITM	ENSG00000165678	-0.143091	0.112345	0.203477	0.931077
TDO2	ENSG00000151790	-0.222858	0.174989	0.203517	0.931077
HSP90AB2P	ENSG00000205940	0.286463	0.224943	0.20354	0.931077
NA	ENSG00000267632	0.240805	0.189124	0.203619	0.931077
CD200	ENSG00000091972	-0.270762	0.212703	0.203728	0.931077
GPBP1L1	ENSG00000159592	-0.157624	0.123838	0.203776	0.931077
NA	ENSG00000247270	-0.285183	0.224072	0.203808	0.931077
BSDC1	ENSG00000160058	-0.150995	0.118639	0.203811	0.931077
CEBPD	ENSG00000221869	-0.152722	0.120015	0.203882	0.931077
ZNF571	ENSG00000180479	0.247574	0.194583	0.203951	0.931077
HDAC1P2	ENSG00000233012	0.270905	0.212927	0.203966	0.931077
SYT10	ENSG00000110975	-0.293138	0.230437	0.204034	0.931077
GLOD4	ENSG00000167699	0.183299	0.144096	0.204048	0.931077
OTUD6B-AS1	ENSG00000253738	0.170179	0.133799	0.204104	0.931077
BAALC-AS1	ENSG00000247081	0.305568	0.240295	0.204196	0.931077
TMEM54	ENSG00000121900	-0.144617	0.113725	0.204197	0.931077
TRIM59	ENSG00000213186	-0.246242	0.193645	0.204205	0.931077
RPEP4	ENSG00000233010	0.306267	0.24088	0.204264	0.931077
SNHG5	ENSG00000203875	0.285229	0.224345	0.204288	0.931077
GPAT4	ENSG00000158669	0.225143	0.177094	0.204312	0.931077
ZNF410	ENSG00000119725	-0.212268	0.16697	0.204318	0.931077
LINC02145	ENSG00000250490	0.29957	0.23568	0.204393	0.931077
PCSK4	ENSG00000115257	0.20344	0.160072	0.204451	0.931077
PCDHB2	ENSG00000112852	0.310522	0.244336	0.204467	0.931077
AVPR1A	ENSG00000166148	-0.297063	0.233751	0.204476	0.931077
GRASLND	ENSG00000228203	-0.309721	0.243712	0.204477	0.931077
HSD17B6	ENSG00000025423	-0.279146	0.219659	0.20449	0.931077
POLR2J4	ENSG00000272655	0.258372	0.203368	0.204613	0.931077
RAB37	ENSG00000172794	-0.260099	0.204732	0.204625	0.931077
TRNAU1AP	ENSG00000180098	-0.259814	0.204512	0.204635	0.931077
UTP14C	ENSG00000253797	0.180141	0.141802	0.20465	0.931077
NA	ENSG00000247033	-0.271883	0.214061	0.204737	0.931077
CHMP7	ENSG00000147457	0.242845	0.191207	0.204756	0.931077
KPNA7	ENSG00000185467	0.283113	0.222935	0.204802	0.931077
HNF1A	ENSG00000135100	-0.17505	0.137844	0.204811	0.931077
DIRAS3	ENSG00000162595	-0.3159	0.248763	0.204822	0.931077
HOXD3	ENSG00000128652	-0.285743	0.225047	0.204884	0.931077
NA	ENSG00000233368	-0.219956	0.17324	0.2049	0.931077
PPIH	ENSG00000171960	-0.189938	0.149601	0.204912	0.931077
DNAJC13	ENSG00000138246	0.201358	0.158615	0.204966	0.931077
LSM5	ENSG00000106355	-0.153677	0.121109	0.205166	0.931077
PJVK	ENSG00000204311	-0.298226	0.23506	0.205235	0.931077
STX18-AS1	ENSG00000247708	0.235169	0.185362	0.205241	0.931077
FOXN3-AS1	ENSG00000258920	0.312959	0.246686	0.205259	0.931077
RING1	ENSG00000204227	0.243481	0.191926	0.20527	0.931077
PRICKLE2	ENSG00000163637	-0.215957	0.17031	0.205484	0.931077
THEM6	ENSG00000130193	0.178556	0.140836	0.205553	0.931077
EIF3M	ENSG00000149100	0.155999	0.123047	0.205563	0.931077
MRPS18A	ENSG00000096080	-0.166552	0.131379	0.205589	0.931077
SYT11	ENSG00000132718	-0.21155	0.166907	0.205681	0.931077
NA	ENSG00000230259	0.179226	0.141415	0.205715	0.931077
DRC3	ENSG00000171962	0.300437	0.23707	0.205745	0.931077
TSR1	ENSG00000167721	0.181405	0.143145	0.205749	0.931077
ANKRD62	ENSG00000181626	-0.299995	0.236742	0.205786	0.931077
FN3KRP	ENSG00000141560	-0.28833	0.227552	0.205814	0.931077
NA	ENSG00000124835	-0.299409	0.2363	0.205823	0.931077
DAO	ENSG00000110887	-0.291892	0.230369	0.205828	0.931077
NA	ENSG00000261884	0.21869	0.172596	0.205828	0.931077
BTF3P10	ENSG00000231120	0.216413	0.170834	0.205919	0.931077
RASA2-IT1	ENSG00000250170	0.287253	0.226786	0.205983	0.931077
CEP170P1	ENSG00000154608	0.304019	0.240052	0.206038	0.931077
TBL2	ENSG00000106638	0.208902	0.16495	0.206042	0.931077
IGF1R	ENSG00000140443	-0.143877	0.113615	0.206081	0.931077
SEC23B	ENSG00000101310	0.167298	0.132114	0.206092	0.931077
NA	ENSG00000273183	0.310063	0.244857	0.206098	0.931077
CTAGE3P	ENSG00000232872	-0.254412	0.200943	0.206173	0.931077
NA	ENSG00000255647	-0.3145	0.248411	0.206188	0.931077
ZDHHC7	ENSG00000153786	0.214554	0.169522	0.206334	0.931077
CD36	ENSG00000135218	0.227054	0.179412	0.206369	0.931077
HDAC9	ENSG00000048052	0.284983	0.225248	0.206494	0.931077
KREMEN1	ENSG00000183762	0.220907	0.174643	0.206598	0.931077
FBXW5	ENSG00000159069	-0.087737	0.0693664	0.206623	0.931077
NASP	ENSG00000132780	-0.205535	0.16252	0.206679	0.931077
RPL17P19	ENSG00000241261	0.292838	0.231573	0.206721	0.931077
IGLV1-50	ENSG00000211645	-0.230684	0.182479	0.206863	0.931077
CKAP2	ENSG00000136108	-0.221144	0.174946	0.206897	0.931077
RBM4	ENSG00000173933	-0.186101	0.147226	0.206906	0.931077
NA	ENSG00000249590	-0.274246	0.217035	0.207066	0.931077
NA	ENSG00000258957	0.30314	0.239903	0.207068	0.931077
NA	ENSG00000260121	0.27461	0.21735	0.207122	0.931077
LEXM	ENSG00000162398	-0.28645	0.226791	0.207262	0.931077
LINC02599	ENSG00000233858	0.291601	0.230914	0.207349	0.931077
WDR3	ENSG00000065183	0.181372	0.143628	0.207357	0.931077
NA	ENSG00000174374	-0.179943	0.142503	0.207376	0.931077
NA	ENSG00000259415	0.295397	0.233979	0.207463	0.931077
TRAF2	ENSG00000127191	-0.173055	0.137084	0.207497	0.931077
POR	ENSG00000127948	0.155487	0.123178	0.207535	0.931077
CPLX1	ENSG00000168993	0.265761	0.210556	0.207574	0.931077
ZNF330	ENSG00000109445	0.236532	0.187446	0.207688	0.931077
NA	ENSG00000262601	-0.270167	0.214115	0.20772	0.931077
IPO7	ENSG00000205339	0.137111	0.108674	0.207759	0.931077
MGAT3	ENSG00000128268	-0.21466	0.170167	0.207832	0.931077
FGF1	ENSG00000113578	-0.289558	0.22957	0.207892	0.931077
NCOA7	ENSG00000111912	-0.193094	0.153098	0.20791	0.931077
ZSCAN30	ENSG00000186814	0.234131	0.185646	0.207939	0.931077
BOLA2B	ENSG00000169627	0.217038	0.172125	0.208027	0.931077
RNF7	ENSG00000114125	0.224653	0.178167	0.208031	0.931077
DCT	ENSG00000080166	-0.298832	0.237059	0.208151	0.931077
SYMPK	ENSG00000125755	-0.130964	0.1039	0.208187	0.931077
EVPL	ENSG00000167880	0.140465	0.111438	0.208191	0.931077
PIGT	ENSG00000124155	-0.190967	0.151505	0.208194	0.931077
NCOA5	ENSG00000124160	0.201424	0.159806	0.208206	0.931077
BMP1	ENSG00000168487	-0.170401	0.135199	0.208227	0.931077
ZNF865	ENSG00000261221	0.137923	0.109442	0.208273	0.931077
FLAD1	ENSG00000160688	-0.185299	0.147048	0.208314	0.931077
NA	ENSG00000226524	0.277852	0.220561	0.20845	0.931077
TULP3	ENSG00000078246	-0.284643	0.225953	0.208452	0.931077
NA	ENSG00000177359	0.309334	0.245556	0.208458	0.931077
NA	ENSG00000219712	-0.27712	0.220051	0.208598	0.931077
B3GALT2	ENSG00000162630	-0.270218	0.214585	0.208629	0.931077
MRPL40	ENSG00000185608	0.19013	0.151001	0.208673	0.931077
TRIM44	ENSG00000166326	0.267247	0.212304	0.208796	0.931077
PTGIR	ENSG00000160013	0.252032	0.20023	0.208824	0.931077
PLIN4	ENSG00000167676	-0.273041	0.216929	0.208842	0.931077
LRRC8E	ENSG00000171017	-0.300731	0.238943	0.20887	0.931077
SEMA4C	ENSG00000168758	0.162365	0.129008	0.208877	0.931077
NA	ENSG00000244701	-0.272673	0.216684	0.208943	0.931077
TERT	ENSG00000164362	-0.21525	0.171055	0.208949	0.931077
MCCC1	ENSG00000078070	-0.240981	0.191506	0.208959	0.931077
SEPTIN7P14	ENSG00000245958	0.229441	0.182342	0.208972	0.931077
HTRA4	ENSG00000169495	0.302467	0.240416	0.209047	0.931077
IGKV1D-8	ENSG00000239819	-0.223042	0.177285	0.209047	0.931077
PTPRA	ENSG00000132670	0.225796	0.179477	0.209055	0.931077
NA	ENSG00000213080	-0.284142	0.225885	0.209118	0.931077
PLEKHM3	ENSG00000178385	-0.23334	0.185506	0.209134	0.931077
KIF19	ENSG00000196169	-0.231338	0.183927	0.209164	0.931077
MFAP1	ENSG00000140259	0.200352	0.159302	0.209196	0.931077
ARL6IP1	ENSG00000170540	-0.162556	0.129252	0.209202	0.931077
PYGO1	ENSG00000171016	-0.209303	0.166431	0.209229	0.931077
TMEM184B	ENSG00000198792	-0.165121	0.131306	0.209251	0.931077
NA	ENSG00000224479	-0.302894	0.240865	0.209253	0.931077
BORCS5	ENSG00000165714	0.23804	0.189315	0.209309	0.931077
NA	ENSG00000264885	0.300628	0.239142	0.209403	0.931077
NA	ENSG00000263053	-0.274156	0.218095	0.209427	0.931077
SNORD118	ENSG00000200463	0.240089	0.191029	0.20951	0.931077
TM7SF3	ENSG00000064115	-0.231525	0.184295	0.209708	0.931077
SP4	ENSG00000105866	-0.189892	0.151156	0.20971	0.931077
NA	ENSG00000257028	0.269171	0.214264	0.209713	0.931077
OLFM1	ENSG00000130558	-0.22516	0.179241	0.209738	0.931077
SNIP1	ENSG00000163877	0.274034	0.218188	0.209822	0.931077
SYDE1	ENSG00000105137	-0.20219	0.160986	0.209827	0.931077
NA	ENSG00000239581	0.302714	0.241133	0.210031	0.931077
ZC2HC1A	ENSG00000104427	-0.248235	0.197803	0.210183	0.931077
ARPC5L	ENSG00000136950	0.218184	0.173882	0.210248	0.931077
BTNL9	ENSG00000165810	0.292268	0.232935	0.210269	0.931077
NA	ENSG00000235111	0.277228	0.220957	0.210288	0.931077
DECR2	ENSG00000242612	0.199714	0.159204	0.210368	0.931077
RICTOR	ENSG00000164327	-0.16736	0.133457	0.210519	0.931077
C1orf229	ENSG00000221953	-0.30678	0.24465	0.210549	0.931077
KRT10	ENSG00000186395	0.243766	0.194431	0.210627	0.931077
ALOX15B	ENSG00000179593	0.288703	0.230362	0.210802	0.931077
TAS2R20	ENSG00000255837	-0.289874	0.231299	0.210807	0.931077
LGALS8-AS1	ENSG00000223776	-0.295821	0.236065	0.210847	0.931077
LAMTOR2	ENSG00000116586	0.23362	0.186432	0.210855	0.931077
WFIKKN1	ENSG00000127578	0.216508	0.17283	0.210996	0.931077
TFDP1	ENSG00000198176	-0.200208	0.159823	0.211007	0.931077
SLC31A1	ENSG00000136868	-0.182805	0.145947	0.211061	0.931077
NA	ENSG00000243081	-0.265939	0.212331	0.211085	0.931077
LINC02803	ENSG00000227740	0.311907	0.249038	0.211096	0.931077
BNIP3P5	ENSG00000260571	-0.312224	0.249293	0.211099	0.931077
NA	ENSG00000239556	-0.293747	0.234549	0.211117	0.931077
RAB8A	ENSG00000167461	0.188409	0.150453	0.211158	0.931077
SEC14L1P1	ENSG00000213693	-0.269856	0.215546	0.211271	0.931077
KCNB1	ENSG00000158445	-0.259873	0.207576	0.21128	0.931077
TGIF1	ENSG00000177426	-0.254578	0.20338	0.211355	0.931077
CYYR1	ENSG00000166265	-0.277197	0.221475	0.211407	0.931077
SHC2	ENSG00000129946	-0.215723	0.17236	0.21141	0.931077
NA	ENSG00000248751	-0.257534	0.205774	0.211428	0.931077
AGAP5	ENSG00000172650	-0.267101	0.213423	0.211436	0.931077
NA	ENSG00000258303	0.301962	0.2413	0.211477	0.931077
PSAP	ENSG00000197746	0.208537	0.166652	0.211502	0.931077
LRTOMT	ENSG00000184154	-0.263685	0.210771	0.211605	0.931077
CCDC50	ENSG00000152492	-0.165067	0.131945	0.211611	0.931077
ARID3B	ENSG00000179361	-0.200855	0.160554	0.21162	0.931077
SEZ6L	ENSG00000100095	-0.286654	0.229224	0.21179	0.931077
ADAMTSL2	ENSG00000197859	0.243728	0.194951	0.211914	0.931077
ACTL8	ENSG00000117148	0.273447	0.218807	0.21209	0.931077
PARP1	ENSG00000143799	-0.182789	0.146283	0.212149	0.931077
CCDC88A	ENSG00000115355	0.169677	0.135792	0.212155	0.931077
NAA25	ENSG00000111300	0.143277	0.114694	0.212273	0.931077
CIBAR1	ENSG00000188343	0.255091	0.204205	0.212283	0.931077
FBP1	ENSG00000165140	0.257283	0.205968	0.212301	0.931077
DDT	ENSG00000099977	-0.21743	0.174099	0.212394	0.931077
ZBTB34	ENSG00000177125	-0.251303	0.201267	0.212495	0.931077
GCC1	ENSG00000179562	0.264451	0.211815	0.212535	0.931077
CNTNAP3	ENSG00000106714	-0.283689	0.22726	0.212608	0.931077
USP54	ENSG00000166348	-0.162027	0.129811	0.212656	0.931077
DCAF4	ENSG00000119599	0.271669	0.217696	0.212743	0.931077
EDN2	ENSG00000127129	0.25841	0.207091	0.212788	0.931077
NA	ENSG00000260272	0.231394	0.185468	0.212856	0.931077
OMP	ENSG00000254550	-0.214484	0.171919	0.212871	0.931077
KRT18P37	ENSG00000253943	-0.297558	0.238513	0.212882	0.931077
JADE1	ENSG00000077684	0.198087	0.158781	0.212884	0.931077
NA	ENSG00000253558	0.27706	0.222103	0.212923	0.931077
NA	ENSG00000269473	-0.311993	0.250159	0.213018	0.931077
NA	ENSG00000233820	0.297205	0.238311	0.213037	0.931077
NA	ENSG00000196963	0.279592	0.224221	0.213102	0.931077
FAM221B	ENSG00000204930	-0.304628	0.244312	0.213129	0.931077
NA	ENSG00000248571	-0.290451	0.232953	0.213149	0.931077
NA	ENSG00000251606	0.264689	0.212297	0.213162	0.931077
KDM4A-AS1	ENSG00000236200	0.297704	0.238804	0.213214	0.931077
MAMSTR	ENSG00000176909	-0.293479	0.235449	0.21328	0.931077
ADAM20	ENSG00000134007	-0.272366	0.218531	0.213324	0.931077
KANK1	ENSG00000107104	-0.248563	0.199453	0.21337	0.931077
NRIP1	ENSG00000180530	-0.170755	0.137023	0.213386	0.931077
WASH2P	ENSG00000146556	0.197135	0.158208	0.213434	0.931077
NA	ENSG00000235008	-0.297386	0.238688	0.213481	0.931077
C1orf162	ENSG00000143110	0.245626	0.197156	0.213506	0.931077
NA	ENSG00000251364	-0.290451	0.233148	0.213531	0.931077
COCH	ENSG00000100473	-0.260165	0.20885	0.21356	0.931077
NA	ENSG00000227359	0.273777	0.21982	0.21365	0.931077
INCENP	ENSG00000149503	-0.196063	0.157434	0.213685	0.931077
MTND5P15	ENSG00000231888	-0.271478	0.218021	0.213748	0.931077
TRAPPC4	ENSG00000196655	0.21919	0.176033	0.213756	0.931077
DEGS2	ENSG00000168350	0.135846	0.1091	0.21376	0.931077
VPS37D	ENSG00000176428	-0.277179	0.22262	0.21379	0.931077
HMGB1P41	ENSG00000253516	0.267821	0.215118	0.21382	0.931077
NA	ENSG00000235565	-0.301575	0.242235	0.21383	0.931077
RNU4-2	ENSG00000202538	0.253385	0.203531	0.213838	0.931077
FBXO32	ENSG00000156804	-0.221703	0.178091	0.213862	0.931077
NA	ENSG00000256417	0.287174	0.230707	0.213907	0.931077
SH3BP4	ENSG00000130147	-0.249086	0.20011	0.213911	0.931077
SLITRK3	ENSG00000121871	-0.270677	0.217456	0.213913	0.931077
AHI1	ENSG00000135541	0.236393	0.18995	0.214001	0.931077
MTMR4	ENSG00000108389	-0.188761	0.151677	0.214003	0.931077
MINDY1	ENSG00000143409	-0.209046	0.167987	0.214032	0.931077
TRMU	ENSG00000100416	0.205254	0.16494	0.214033	0.931077
COG6	ENSG00000133103	0.212153	0.170498	0.214071	0.931077
C6orf62	ENSG00000112308	-0.213812	0.171832	0.214073	0.931077
WDFY4	ENSG00000128815	0.167237	0.134422	0.214144	0.931077
YIPF2	ENSG00000130733	0.128786	0.103545	0.214273	0.931077
SLC7A4	ENSG00000099960	0.232436	0.186888	0.21429	0.931077
TOP1	ENSG00000198900	0.136652	0.109877	0.214303	0.931077
NA	ENSG00000268362	0.274401	0.220646	0.214322	0.931077
HOXD1	ENSG00000128645	-0.259508	0.208678	0.21434	0.931077
C10orf95	ENSG00000120055	0.280979	0.225953	0.214358	0.931077
MFSD4B	ENSG00000173214	0.254473	0.204639	0.214361	0.931077
COL9A3	ENSG00000092758	-0.199929	0.160803	0.214436	0.931077
SOX12	ENSG00000177732	-0.216377	0.174041	0.214461	0.931077
FAM163A	ENSG00000143340	0.298745	0.240306	0.214484	0.931077
SLC9A3R1	ENSG00000109062	-0.166499	0.133942	0.214527	0.931077
NA	ENSG00000264222	-0.302051	0.242991	0.214533	0.931077
PLB1	ENSG00000163803	0.230736	0.185631	0.214561	0.931077
DLEU7	ENSG00000186047	0.304885	0.245306	0.2146	0.931077
SLC22A15	ENSG00000163393	-0.282178	0.227079	0.214686	0.931077
NA	ENSG00000255639	-0.220218	0.177222	0.214697	0.931077
ANXA2R	ENSG00000177721	0.225181	0.181236	0.214748	0.931077
ARHGEF34P	ENSG00000204959	0.310518	0.24992	0.214748	0.931077
GDI2	ENSG00000057608	0.142964	0.115072	0.214779	0.931077
PKD1P2	ENSG00000227827	-0.290919	0.234171	0.214797	0.931077
IGKV1D-16	ENSG00000241244	-0.253088	0.203735	0.214834	0.931077
NA	ENSG00000255337	-0.293003	0.235896	0.21489	0.931077
SELENOS	ENSG00000131871	0.208206	0.167646	0.214946	0.931077
GPATCH3	ENSG00000198746	0.217327	0.175013	0.215003	0.931077
APEH	ENSG00000164062	-0.15146	0.121974	0.215019	0.931077
CLCC1	ENSG00000121940	0.249001	0.200544	0.21506	0.931077
PARP3	ENSG00000041880	0.241885	0.194843	0.215129	0.931077
PHLPP1	ENSG00000081913	-0.191393	0.154177	0.215148	0.931077
PTPRE	ENSG00000132334	0.273885	0.220703	0.215303	0.931077
XCL1	ENSG00000143184	-0.285856	0.230356	0.215315	0.931077
SPOCK1	ENSG00000152377	-0.267087	0.215239	0.215332	0.931077
ACTG1P14	ENSG00000230581	0.238389	0.19215	0.215422	0.931077
NFE2L1-DT	ENSG00000263412	0.30881	0.248948	0.215491	0.931077
NA	ENSG00000271741	0.299535	0.241482	0.215511	0.931077
RFTN2	ENSG00000162944	-0.280358	0.226038	0.215543	0.931077
NPIPB12	ENSG00000169203	-0.226868	0.182912	0.215545	0.931077
SPDYE18	ENSG00000205482	0.29502	0.237862	0.215548	0.931077
SIPA1	ENSG00000213445	0.134701	0.108648	0.215739	0.931077
CSPG5	ENSG00000114646	-0.307415	0.247959	0.215742	0.931077
SLC23A2	ENSG00000089057	0.205774	0.165977	0.215744	0.931077
ZNF559	ENSG00000188321	0.223795	0.180526	0.215777	0.931077
DSCAML1	ENSG00000177103	0.191121	0.154205	0.215883	0.931077
LINC01695	ENSG00000236532	-0.292216	0.235779	0.215894	0.931077
ST7-OT4	ENSG00000214188	-0.257251	0.207585	0.215935	0.931077
PIDD1	ENSG00000177595	-0.135263	0.109151	0.215942	0.931077
KLF12	ENSG00000118922	-0.210873	0.170165	0.215945	0.931077
CHAT	ENSG00000070748	-0.300098	0.242171	0.215956	0.931077
NA	ENSG00000261019	-0.303847	0.245205	0.215973	0.931077
NA	ENSG00000238261	-0.301215	0.243094	0.215997	0.931077
PARK7	ENSG00000116288	0.151279	0.122095	0.21602	0.931077
MSTO2P	ENSG00000203761	0.239447	0.19331	0.216152	0.931077
TRIM5	ENSG00000132256	-0.270427	0.218366	0.216246	0.931077
ZNF879	ENSG00000234284	-0.289651	0.233955	0.216377	0.931077
SUZ12	ENSG00000178691	0.141997	0.114708	0.216437	0.931077
PLCE1	ENSG00000138193	0.18312	0.147931	0.216446	0.931077
MTATP6P11	ENSG00000228097	-0.266788	0.215523	0.21645	0.931077
HMX3	ENSG00000188620	-0.266981	0.215685	0.216463	0.931077
BTN2A2	ENSG00000124508	0.189414	0.153054	0.216562	0.931077
NDUFV2	ENSG00000178127	0.154107	0.124534	0.216596	0.931077
FGF14	ENSG00000102466	-0.276926	0.223814	0.216657	0.931077
NA	ENSG00000272410	-0.265938	0.214935	0.216661	0.931077
ENSA	ENSG00000143420	-0.17384	0.140532	0.216763	0.931077
NPIPB11	ENSG00000254206	-0.258876	0.209279	0.216774	0.931077
PCDHA13	ENSG00000239389	-0.290615	0.234951	0.216802	0.931077
CHGB	ENSG00000089199	-0.266673	0.215605	0.216823	0.931077
C2CD4B	ENSG00000205502	-0.257804	0.208438	0.21683	0.931077
SETD1A	ENSG00000099381	-0.139324	0.112645	0.216831	0.931077
NA	ENSG00000258642	0.283046	0.228903	0.216943	0.931077
TPM1-AS	ENSG00000259498	-0.275024	0.222485	0.217086	0.931077
NA	ENSG00000270246	-0.290981	0.235405	0.217108	0.931077
PIK3C3	ENSG00000078142	-0.148831	0.120414	0.217142	0.931077
GATAD2A	ENSG00000167491	0.122765	0.0993329	0.217179	0.931077
LINC02251	ENSG00000258483	0.285621	0.23112	0.217212	0.931077
SPG11	ENSG00000104133	-0.213655	0.172892	0.217225	0.931077
KLHL12	ENSG00000117153	-0.178361	0.144332	0.217227	0.931077
EIF2B2	ENSG00000119718	-0.239865	0.194134	0.217303	0.931077
NA	ENSG00000267422	0.28678	0.232105	0.217303	0.931077
SNX25P1	ENSG00000236809	-0.302943	0.245188	0.217307	0.931077
FLCN	ENSG00000154803	-0.209366	0.169458	0.217327	0.931077
NT5DC1	ENSG00000178425	0.19096	0.154562	0.217333	0.931077
IDH3A	ENSG00000166411	0.186799	0.151231	0.217442	0.931077
SLC39A11	ENSG00000133195	0.228289	0.184831	0.217467	0.931077
NA	ENSG00000226571	0.248242	0.200986	0.217468	0.931077
AMPD2	ENSG00000116337	-0.157925	0.127866	0.217484	0.931077
SECISBP2	ENSG00000187742	0.203704	0.164943	0.217512	0.931077
LPIN1	ENSG00000134324	-0.224154	0.181541	0.217613	0.931077
SNRNP70	ENSG00000104852	0.156302	0.126593	0.217634	0.931077
NA	ENSG00000250696	-0.291737	0.236336	0.21773	0.931077
PXK	ENSG00000168297	-0.237011	0.192033	0.217802	0.931077
NA	ENSG00000225489	-0.299757	0.242887	0.217833	0.931077
CKLF	ENSG00000217555	-0.224678	0.182056	0.217841	0.931077
AP3M2	ENSG00000070718	-0.268332	0.217455	0.217899	0.931077
MMP10	ENSG00000166670	-0.28013	0.227036	0.217939	0.931077
KIAA1614	ENSG00000135835	-0.212628	0.172353	0.218005	0.931077
SLC51B	ENSG00000186198	0.216146	0.175231	0.218074	0.931077
LGI1	ENSG00000108231	-0.244955	0.198633	0.218182	0.931077
ZDHHC5	ENSG00000156599	0.172936	0.14024	0.218202	0.931077
CYBRD1	ENSG00000071967	0.227172	0.184254	0.218284	0.931077
ALKBH2	ENSG00000189046	0.262198	0.212675	0.218309	0.931077
GATC	ENSG00000257218	-0.270292	0.219248	0.218326	0.931077
HTR3C	ENSG00000178084	-0.301374	0.244522	0.218443	0.931077
NA	ENSG00000270048	0.289283	0.234782	0.218579	0.931077
ACKR2	ENSG00000144648	-0.257335	0.208867	0.218612	0.931077
HTR2B	ENSG00000135914	-0.294287	0.238872	0.218635	0.931077
GOLPH3L	ENSG00000143457	-0.152512	0.123815	0.218713	0.931077
SRP19	ENSG00000153037	0.18823	0.152835	0.218783	0.931077
MICAL1	ENSG00000135596	0.188262	0.152865	0.218795	0.931077
NA	ENSG00000269202	-0.269304	0.218675	0.218806	0.931077
NA	ENSG00000219928	-0.27546	0.223705	0.218872	0.931077
ANXA4	ENSG00000196975	0.221638	0.180012	0.218915	0.931077
SYNE2	ENSG00000054654	-0.227579	0.184898	0.219064	0.931077
LDLRAP1	ENSG00000157978	-0.188882	0.153482	0.219136	0.931077
GIPC1	ENSG00000123159	-0.116276	0.0944901	0.219169	0.931077
GMDS-DT	ENSG00000250903	0.144357	0.117312	0.219173	0.931077
ZNF771	ENSG00000179965	-0.233757	0.190015	0.219303	0.931077
CADM3	ENSG00000162706	-0.212719	0.172924	0.219329	0.931077
LMNB2	ENSG00000176619	-0.103884	0.0844835	0.219512	0.931077
NA	ENSG00000272267	0.303552	0.24687	0.219526	0.931077
UBE2E3	ENSG00000170035	0.229543	0.186683	0.219532	0.931077
SPIC	ENSG00000166211	-0.240411	0.195536	0.219566	0.931077
SH3GL1P1	ENSG00000266777	-0.220535	0.179398	0.219636	0.931077
MRPL49	ENSG00000149792	-0.155449	0.126472	0.219711	0.931077
CCDC47	ENSG00000108588	0.121917	0.0992021	0.219761	0.931077
MSRA	ENSG00000175806	0.261312	0.212651	0.219815	0.931077
COL23A1	ENSG00000050767	0.211657	0.172245	0.219821	0.931077
NA	ENSG00000260534	-0.277331	0.225696	0.219835	0.931077
RPL5P4	ENSG00000229994	0.241163	0.196289	0.219897	0.931077
KLK13	ENSG00000167759	-0.291368	0.237178	0.219948	0.931077
PPP1R35	ENSG00000160813	-0.174951	0.142417	0.219959	0.931077
TGFBI	ENSG00000120708	0.238973	0.194533	0.21996	0.931077
ARPC4-TTLL3	ENSG00000250151	0.29776	0.2424	0.219983	0.931077
CMA1	ENSG00000092009	-0.288996	0.235276	0.220003	0.931077
CHROMR	ENSG00000223960	-0.241949	0.196975	0.220005	0.931077
HRH1	ENSG00000196639	0.262728	0.213898	0.220019	0.931077
NA	ENSG00000270173	0.282263	0.229837	0.220088	0.931077
PRRC2A	ENSG00000204469	-0.131201	0.10684	0.22012	0.931077
TAS2R6P	ENSG00000270923	-0.264647	0.215542	0.220195	0.931077
TTC7A	ENSG00000068724	-0.169585	0.138143	0.220276	0.931077
TAF5L	ENSG00000135801	0.271547	0.221212	0.220298	0.931077
NA	ENSG00000251467	-0.284806	0.232015	0.220302	0.931077
LINC00957	ENSG00000235314	-0.242708	0.197723	0.220309	0.931077
NA	ENSG00000261067	0.24258	0.197628	0.220329	0.931077
KMT2A	ENSG00000118058	-0.129423	0.105443	0.220345	0.931077
RPL24P8	ENSG00000236801	0.275875	0.224826	0.220479	0.931077
TNNC1	ENSG00000114854	-0.249722	0.20352	0.220497	0.931077
IGKV2D-29	ENSG00000243264	0.241108	0.196523	0.220549	0.931077
DUS2	ENSG00000167264	-0.220562	0.17985	0.22074	0.931077
NA	ENSG00000250950	0.243011	0.198193	0.220828	0.931077
SNORA25	ENSG00000207112	0.204115	0.166477	0.220843	0.931077
NA	ENSG00000271911	-0.284856	0.232459	0.221103	0.931077
B3GAT1	ENSG00000109956	0.279226	0.227883	0.221139	0.931077
CIDECP1	ENSG00000186162	-0.259098	0.211469	0.221167	0.931077
IGLV2-23	ENSG00000211660	0.209869	0.171305	0.22121	0.931077
EPCAM	ENSG00000119888	0.149929	0.122383	0.221225	0.931077
CFAP92	ENSG00000114656	-0.294196	0.240146	0.221227	0.931077
SCGB2B2	ENSG00000205209	-0.275793	0.225128	0.221236	0.931077
ZZEF1	ENSG00000074755	0.146213	0.119364	0.221277	0.931077
ANXA2	ENSG00000182718	0.161915	0.132192	0.22131	0.931077
NA	ENSG00000206082	0.267257	0.218198	0.221315	0.931077
RPS3AP13	ENSG00000230783	0.303067	0.247465	0.221371	0.931077
SLC17A4	ENSG00000146039	0.22195	0.181247	0.221415	0.931077
LARGE-IT1	ENSG00000232081	0.272259	0.222361	0.221479	0.931077
DUXAP9	ENSG00000225210	-0.284921	0.232706	0.221487	0.931077
TIGD5	ENSG00000179886	-0.129849	0.106067	0.221549	0.931077
AGXT	ENSG00000172482	0.27166	0.221927	0.221595	0.931077
LGALS1	ENSG00000100097	0.181248	0.148084	0.221649	0.931077
ZNF37A	ENSG00000075407	0.192703	0.157471	0.22173	0.931077
MPEG1	ENSG00000197629	0.238382	0.1948	0.221734	0.931077
NA	ENSG00000256206	0.271833	0.222179	0.221824	0.931077
MYO1F	ENSG00000142347	0.157195	0.128492	0.221863	0.931077
PITPNB	ENSG00000180957	0.149535	0.122242	0.221906	0.931077
CERS2	ENSG00000143418	0.218359	0.178507	0.221911	0.931077
RBM4B	ENSG00000173914	-0.230287	0.188292	0.221996	0.931077
SAP130	ENSG00000136715	-0.158835	0.129877	0.222022	0.931077
L3MBTL2-AS1	ENSG00000235513	0.304127	0.248686	0.222031	0.931077
MFSD3	ENSG00000167700	-0.118967	0.0972835	0.222047	0.931077
H2BC13	ENSG00000185130	-0.176215	0.1441	0.222058	0.931077
RBFADN	ENSG00000261126	-0.26554	0.217171	0.22211	0.931077
OTUB1	ENSG00000167770	-0.142113	0.116232	0.222132	0.931077
NA	ENSG00000269275	-0.242996	0.198748	0.222146	0.931077
ANKRD20A2P	ENSG00000183148	-0.264487	0.216333	0.222161	0.931077
NA	ENSG00000257178	-0.186166	0.15228	0.222187	0.931077
CLEC4E	ENSG00000166523	0.260614	0.213177	0.222188	0.931077
TCEA2	ENSG00000171703	0.221689	0.181345	0.222206	0.931077
FAM217B	ENSG00000196227	-0.235854	0.192967	0.222291	0.931077
CDV3	ENSG00000091527	0.155194	0.127	0.222386	0.931077
LINC00479	ENSG00000236384	0.269982	0.220948	0.222413	0.931077
DPM3	ENSG00000179085	-0.173682	0.142146	0.222441	0.931077
NA	ENSG00000271643	0.265683	0.217454	0.222464	0.931077
GTF2A1L	ENSG00000242441	-0.291538	0.238626	0.222485	0.931077
EIF2AK3-DT	ENSG00000234028	-0.283255	0.231875	0.222543	0.931077
IFRD1	ENSG00000006652	-0.244139	0.199864	0.222564	0.931077
MAPK8	ENSG00000107643	-0.199628	0.163478	0.222715	0.931077
RN7SKP30	ENSG00000223305	-0.274748	0.224999	0.222723	0.931077
CTR9	ENSG00000198730	0.169386	0.138716	0.222727	0.931077
DDX50	ENSG00000107625	-0.167301	0.137034	0.222812	0.931077
HDHD2	ENSG00000167220	0.189726	0.155404	0.222818	0.931077
CCDC110	ENSG00000168491	-0.262477	0.21501	0.222851	0.931077
TATDN1	ENSG00000147687	0.189972	0.155624	0.222872	0.931077
ITGA1	ENSG00000213949	-0.225373	0.184636	0.2229	0.931077
SPATS2L	ENSG00000196141	0.232888	0.190801	0.222923	0.931077
TBX21	ENSG00000073861	-0.24356	0.199546	0.222925	0.931077
TFB2M	ENSG00000162851	0.190015	0.155688	0.222958	0.931077
ATP11A	ENSG00000068650	0.161929	0.132686	0.222994	0.931077
CCDC191	ENSG00000163617	-0.24901	0.204042	0.222996	0.931077
LINC01504	ENSG00000225434	-0.295533	0.242168	0.223004	0.931077
HIF1A	ENSG00000100644	-0.167712	0.13744	0.223044	0.931077
NA	ENSG00000253764	0.296022	0.242627	0.223115	0.931077
CRTAM	ENSG00000109943	0.248362	0.203565	0.223118	0.931077
RTN1	ENSG00000139970	0.268985	0.220501	0.223186	0.931077
NA	ENSG00000256005	0.219253	0.179745	0.223218	0.931077
ATG5	ENSG00000057663	-0.137642	0.112845	0.223238	0.931077
NCF1	ENSG00000158517	-0.194211	0.159234	0.22327	0.931077
DDIAS	ENSG00000165490	-0.173602	0.14236	0.223348	0.931077
CCL21	ENSG00000137077	-0.234553	0.192361	0.223391	0.931077
CHRNA5	ENSG00000169684	0.220307	0.180708	0.22347	0.931077
CTSC	ENSG00000109861	0.19473	0.15974	0.223504	0.931077
BTF3L4	ENSG00000134717	-0.225685	0.185136	0.223511	0.931077
ATP6V1G2	ENSG00000213760	-0.287604	0.23596	0.22357	0.931077
ZNF503-AS2	ENSG00000237149	-0.28023	0.229936	0.223621	0.931077
SCN5A	ENSG00000183873	-0.277918	0.228086	0.223717	0.931077
RAB39A	ENSG00000179331	0.252581	0.207292	0.22372	0.931077
SH3TC1	ENSG00000125089	0.170085	0.139627	0.223847	0.931077
PLA2G4C	ENSG00000105499	0.269196	0.221012	0.223894	0.931077
PCSK9	ENSG00000169174	-0.234538	0.192591	0.223974	0.931077
NA	ENSG00000270137	0.285323	0.234295	0.223979	0.931077
NAT9	ENSG00000109065	0.182978	0.150258	0.22399	0.931077
ST13P7	ENSG00000237821	-0.261758	0.214958	0.224006	0.931077
CENPP	ENSG00000188312	0.273567	0.224671	0.22404	0.931077
NECTIN1	ENSG00000110400	-0.18572	0.152535	0.224068	0.931077
NA	ENSG00000267198	-0.306417	0.251667	0.224071	0.931077
ZNF85	ENSG00000105750	0.272426	0.223773	0.22412	0.931077
SHLD2	ENSG00000122376	0.184338	0.151419	0.224125	0.931077
FDXACB1	ENSG00000255561	0.256716	0.210874	0.224132	0.931077
WDR33	ENSG00000136709	-0.260363	0.21388	0.224153	0.931077
NA	ENSG00000270157	-0.274927	0.225927	0.224325	0.931077
DELE1	ENSG00000081791	0.206273	0.169535	0.224396	0.931077
BLOC1S4	ENSG00000186222	0.186368	0.153185	0.224423	0.931077
NA	ENSG00000269928	0.2946	0.242167	0.224463	0.931077
TMBIM4	ENSG00000155957	0.191137	0.157135	0.224513	0.931077
NA	ENSG00000270177	-0.284833	0.234173	0.224533	0.931077
NA	ENSG00000261560	-0.264086	0.217163	0.224632	0.931077
POLDIP2	ENSG00000004142	-0.145587	0.119725	0.224659	0.931077
CYB5RL	ENSG00000215883	-0.23866	0.196271	0.224671	0.931077
GAS2L1	ENSG00000185340	-0.132008	0.108562	0.224672	0.931077
CNTN1	ENSG00000018236	-0.234946	0.193242	0.224732	0.931077
NA	ENSG00000259723	0.29188	0.240146	0.224879	0.931077
OLFML3	ENSG00000116774	-0.209086	0.172034	0.224896	0.931077
NCL	ENSG00000115053	0.16682	0.137262	0.224911	0.931077
CX3CR1	ENSG00000168329	-0.28749	0.236564	0.224936	0.931077
MYB	ENSG00000118513	-0.220794	0.181706	0.224997	0.931077
SUMO2	ENSG00000188612	0.151774	0.124914	0.22503	0.931077
DDX55	ENSG00000111364	-0.227161	0.186962	0.225036	0.931077
RPL7AP60	ENSG00000213152	-0.262822	0.216371	0.225162	0.931077
HSPB3	ENSG00000169271	0.231942	0.190962	0.225193	0.931077
MRPS36	ENSG00000134056	0.146596	0.120703	0.225223	0.931077
ATP5F1AP3	ENSG00000263232	-0.287694	0.236912	0.225289	0.931077
FASN	ENSG00000169710	-0.137232	0.113011	0.225297	0.931077
MAB21L3	ENSG00000173212	-0.232687	0.191664	0.225409	0.931077
MAPK15	ENSG00000181085	0.268976	0.221565	0.22543	0.931077
AP2M1	ENSG00000161203	-0.118378	0.0975174	0.225452	0.931077
AMDHD1	ENSG00000139344	0.296667	0.244415	0.225504	0.931077
SSR2	ENSG00000163479	0.126353	0.104107	0.225542	0.931077
ZNF334	ENSG00000198185	0.289389	0.238439	0.225544	0.931077
KLHDC2	ENSG00000165516	-0.159352	0.131319	0.225622	0.931077
LINC02405	ENSG00000249345	0.29841	0.245926	0.225646	0.931077
PTMAP2	ENSG00000197744	0.215162	0.177384	0.225812	0.931077
H2BC5	ENSG00000158373	-0.180284	0.148641	0.225848	0.931077
CCR3	ENSG00000183625	-0.254177	0.209573	0.225867	0.931077
FCHO2	ENSG00000157107	0.167248	0.137917	0.225929	0.931077
TTLL11	ENSG00000175764	-0.247108	0.203777	0.225941	0.931077
BTNL3	ENSG00000168903	0.28064	0.231452	0.225988	0.931077
GLB1	ENSG00000170266	-0.183736	0.151543	0.226022	0.931077
FAM86DP	ENSG00000244026	-0.28337	0.233738	0.226055	0.931077
AMPH	ENSG00000078053	-0.257218	0.212195	0.226117	0.931077
PRR12	ENSG00000126464	0.109074	0.0899837	0.226125	0.931077
NA	ENSG00000243452	-0.255371	0.21068	0.226137	0.931077
NA	ENSG00000255135	0.25053	0.206704	0.226177	0.931077
KAZN	ENSG00000189337	-0.224968	0.185621	0.226194	0.931077
LOH12CR2	ENSG00000205791	0.303251	0.250259	0.226282	0.931077
NA	ENSG00000223779	-0.271857	0.224427	0.22644	0.931077
IGHE	ENSG00000211891	-0.28056	0.231639	0.226493	0.931077
CYP11A1	ENSG00000140459	0.297881	0.245944	0.226502	0.931077
FLACC1	ENSG00000155749	-0.281448	0.232376	0.226502	0.931077
SNRNP200	ENSG00000144028	0.142306	0.117504	0.22654	0.931077
NA	ENSG00000260685	-0.272579	0.225081	0.226559	0.931077
CHPF	ENSG00000123989	0.146524	0.120993	0.226563	0.931077
NRROS	ENSG00000174004	0.196167	0.161993	0.226583	0.931077
PKD2	ENSG00000118762	-0.20971	0.173193	0.226627	0.931077
CCNT1	ENSG00000129315	-0.162015	0.133804	0.22663	0.931077
ZNF850	ENSG00000267041	0.206525	0.170566	0.226638	0.931077
VWA5B2	ENSG00000145198	-0.234194	0.193423	0.226649	0.931077
NUDT3	ENSG00000272325	0.139359	0.11511	0.226698	0.931077
GLCCI1	ENSG00000106415	-0.201208	0.166213	0.226741	0.931077
BTBD1	ENSG00000064726	0.170299	0.140681	0.226748	0.931077
CD82	ENSG00000085117	0.226405	0.18704	0.226774	0.931077
RGPD5	ENSG00000015568	0.250983	0.207378	0.226849	0.9312
NUDT4B	ENSG00000177144	-0.215321	0.178037	0.227175	0.931981
CELSR3	ENSG00000008300	0.249804	0.206562	0.227204	0.931981
CYP2D8P	ENSG00000226450	0.261476	0.216308	0.227406	0.931981
CAMK2G	ENSG00000148660	0.186261	0.154113	0.227489	0.931981
EZH2	ENSG00000106462	-0.213961	0.177034	0.227493	0.931981
NRBP1	ENSG00000115216	0.205942	0.170409	0.22752	0.931981
CEP250-AS1	ENSG00000230155	0.279197	0.231033	0.227538	0.931981
NA	ENSG00000271738	0.221933	0.183662	0.227575	0.931981
TENM3	ENSG00000218336	-0.256076	0.211943	0.227629	0.931981
SPAG5-AS1	ENSG00000227543	-0.296429	0.245359	0.227664	0.931981
RPL4	ENSG00000174444	0.142015	0.117561	0.227715	0.931981
DKK3	ENSG00000050165	-0.227615	0.188424	0.227721	0.931981
DCUN1D2	ENSG00000150401	0.250203	0.207123	0.227723	0.931981
COA7	ENSG00000162377	0.202784	0.167872	0.22773	0.931981
MDP1	ENSG00000213920	-0.24524	0.203028	0.227754	0.931981
NPIPB4	ENSG00000185864	-0.160621	0.13298	0.227772	0.931981
SEMA3A	ENSG00000075213	-0.223194	0.184838	0.227907	0.931981
PSPH	ENSG00000146733	-0.277673	0.22996	0.227918	0.931981
NA	ENSG00000273295	0.274695	0.227522	0.227975	0.931981
NADK2	ENSG00000152620	-0.188474	0.15612	0.228011	0.931981
NA	ENSG00000234072	-0.280507	0.232354	0.228012	0.931981
NUDCP1	ENSG00000213197	0.274101	0.227057	0.22803	0.931981
BCL2L13	ENSG00000099968	-0.198691	0.164608	0.228081	0.931982
NA	ENSG00000254231	-0.279491	0.231566	0.22812	0.931982
CSPG4	ENSG00000173546	-0.176741	0.14647	0.228231	0.932086
NA	ENSG00000261476	0.250611	0.207702	0.228262	0.932086
LARP4B	ENSG00000107929	0.134984	0.111881	0.228298	0.932086
ICMT	ENSG00000116237	-0.206239	0.17097	0.228376	0.932086
IGLV3-27	ENSG00000211658	-0.293805	0.243567	0.22839	0.932086
PRPF19	ENSG00000110107	0.218457	0.181113	0.228416	0.932086
ZKSCAN2	ENSG00000155592	-0.259964	0.215708	0.228811	0.932909
DOK5	ENSG00000101134	-0.28071	0.232932	0.22883	0.932909
SURF6	ENSG00000148296	0.17203	0.142755	0.228844	0.932909
ZMYM6	ENSG00000163867	-0.200343	0.166265	0.228888	0.932909
GNPDA1	ENSG00000113552	0.198469	0.164711	0.228894	0.932909
RRM1	ENSG00000167325	-0.166263	0.137991	0.228922	0.932909
MUC12-AS1	ENSG00000227053	0.286023	0.237405	0.228956	0.932909
DOLK	ENSG00000175283	0.237108	0.196817	0.228984	0.932909
PPP2R3C	ENSG00000092020	0.192977	0.160198	0.229023	0.932909
C1orf54	ENSG00000118292	0.260258	0.216073	0.22907	0.932917
GABPB2	ENSG00000143458	0.203821	0.169236	0.229121	0.932941
TXK	ENSG00000074966	0.213838	0.177588	0.229212	0.932955
NFKBIZ	ENSG00000144802	-0.256756	0.213232	0.229215	0.932955
SLAMF8	ENSG00000158714	0.228813	0.190056	0.229288	0.933057
TPH1	ENSG00000129167	-0.238323	0.197973	0.22933	0.933057
VNN2	ENSG00000112303	0.220472	0.183194	0.229457	0.933388
MYRF	ENSG00000124920	0.227204	0.188945	0.229843	0.93452
NA	ENSG00000196533	-0.247888	0.206189	0.22994	0.93452
DGAT2	ENSG00000062282	-0.259465	0.215819	0.229943	0.93452
PLA2G4F	ENSG00000168907	-0.182486	0.151793	0.229953	0.93452
DNMT3A	ENSG00000119772	-0.223968	0.186301	0.229961	0.93452
TBL3	ENSG00000183751	-0.129886	0.108088	0.230161	0.934969
DCTN3	ENSG00000137100	-0.228389	0.190062	0.230166	0.934969
BICRA	ENSG00000063169	0.138527	0.11529	0.230207	0.934969
RASSF6	ENSG00000169435	-0.182833	0.152243	0.230449	0.934989
ABCC2	ENSG00000023839	0.264238	0.22003	0.23045	0.934989
METRNL	ENSG00000176845	0.117282	0.0976647	0.230471	0.934989
ZNF521	ENSG00000198795	-0.246164	0.20499	0.230475	0.934989
UBA52	ENSG00000221983	0.124415	0.103612	0.230509	0.934989
MAB21L2	ENSG00000181541	-0.230992	0.192386	0.230547	0.934989
RUNDC1	ENSG00000198863	0.199188	0.165906	0.230572	0.934989
VASH1	ENSG00000071246	0.233113	0.194163	0.230573	0.934989
OAZ2	ENSG00000180304	-0.221072	0.184165	0.230653	0.935131
PRKDC	ENSG00000253729	-0.159636	0.133014	0.230752	0.935138
RAPGEF5	ENSG00000136237	-0.193674	0.161389	0.230791	0.935138
NA	ENSG00000264019	-0.237746	0.198132	0.230833	0.935138
BCL9	ENSG00000116128	-0.157688	0.131419	0.23085	0.935138
CD2AP	ENSG00000198087	0.156221	0.130253	0.231054	0.935138
ZNF480	ENSG00000198464	0.206271	0.171993	0.23108	0.935138
RAB40B	ENSG00000141542	-0.152881	0.127476	0.231084	0.935138
SNORA75	ENSG00000206885	0.228178	0.190263	0.231088	0.935138
NA	ENSG00000259940	-0.286858	0.239193	0.23109	0.935138
CCNY	ENSG00000108100	-0.20282	0.169126	0.231107	0.935138
NA	ENSG00000260285	-0.230825	0.192536	0.231249	0.935359
GCOM1	ENSG00000137878	-0.269727	0.225006	0.231292	0.935359
CFAP65	ENSG00000181378	0.276029	0.230356	0.231478	0.935359
C2CD4A	ENSG00000198535	-0.255085	0.212879	0.231481	0.935359
CDK14	ENSG00000058091	-0.193044	0.161113	0.23151	0.935359
DTHD1	ENSG00000197057	0.233284	0.194697	0.231511	0.935359
CASP10	ENSG00000003400	-0.240965	0.201109	0.231514	0.935359
ZNF443	ENSG00000180855	0.233604	0.194995	0.231585	0.935359
HNRNPA3	ENSG00000170144	0.116761	0.0974647	0.231593	0.935359
TSG101	ENSG00000074319	0.210547	0.175764	0.231624	0.935359
QKI	ENSG00000112531	0.137901	0.115139	0.231703	0.935359
DCUN1D5	ENSG00000137692	0.199755	0.166821	0.231809	0.935359
NA	ENSG00000254929	0.288768	0.241159	0.231811	0.935359
RAD51D	ENSG00000185379	-0.249294	0.208201	0.231829	0.935359
PPP1R1C	ENSG00000150722	0.282258	0.235737	0.23184	0.935359
AVL9	ENSG00000105778	-0.177627	0.148369	0.231897	0.935406
ETV1	ENSG00000006468	-0.23004	0.192219	0.232068	0.935814
NA	ENSG00000034063	-0.159132	0.132997	0.232165	0.935814
NA	ENSG00000270696	-0.20951	0.175109	0.232185	0.935814
BANF1	ENSG00000175334	0.2374	0.198463	0.232288	0.935814
AADAT	ENSG00000109576	-0.270043	0.225762	0.232309	0.935814
ZNF319	ENSG00000166188	0.20552	0.171831	0.23234	0.935814
TMEM102	ENSG00000181284	-0.151196	0.126413	0.232346	0.935814
NABP2	ENSG00000139579	-0.205284	0.171653	0.232393	0.935814
EPN3	ENSG00000049283	0.190365	0.159183	0.232405	0.935814
GTF3A	ENSG00000122034	-0.208065	0.17404	0.232557	0.935927
HOXB2	ENSG00000173917	-0.209405	0.175232	0.232748	0.935927
FAM192BP	ENSG00000231841	-0.267895	0.224182	0.232758	0.935927
MTIF2	ENSG00000085760	0.156534	0.130997	0.232777	0.935927
NARS2	ENSG00000137513	0.244189	0.204372	0.232821	0.935927
C12orf4	ENSG00000047621	-0.211381	0.176948	0.232912	0.935927
RPL13	ENSG00000167526	0.188871	0.158107	0.232917	0.935927
NA	ENSG00000241003	-0.222944	0.186655	0.232979	0.935927
PGGT1BP2	ENSG00000214584	0.296	0.247861	0.233059	0.935927
GGT7	ENSG00000131067	0.217568	0.182194	0.233083	0.935927
NA	ENSG00000188002	-0.287053	0.240382	0.233085	0.935927
CALCR	ENSG00000004948	0.286814	0.240226	0.233169	0.935927
CCDC14	ENSG00000175455	-0.162709	0.136311	0.233277	0.935927
RPL23AP35	ENSG00000232568	0.265806	0.222693	0.233302	0.935927
OGDH	ENSG00000105953	0.174999	0.146626	0.233338	0.935927
ASGR2	ENSG00000161944	0.281777	0.236125	0.233403	0.935927
ELOB	ENSG00000103363	0.153852	0.128932	0.233426	0.935927
OR2A7	ENSG00000243896	0.293312	0.245837	0.233488	0.935927
BDKRB1	ENSG00000100739	0.264417	0.22163	0.233515	0.935927
RABGGTA	ENSG00000100949	0.180344	0.151179	0.233566	0.935927
MUC3A	ENSG00000169894	0.179234	0.150249	0.233569	0.935927
SAMD5	ENSG00000203727	-0.185783	0.155749	0.233598	0.935927
STOML1	ENSG00000067221	-0.213553	0.179045	0.233639	0.935927
FKBP10	ENSG00000141756	-0.182513	0.153023	0.233647	0.935927
TDRD3	ENSG00000083544	0.222795	0.186811	0.233683	0.935927
MSTN	ENSG00000138379	-0.278626	0.233633	0.233699	0.935927
RN7SL16P	ENSG00000243005	0.270611	0.226971	0.233821	0.935927
EIF2AK2	ENSG00000055332	-0.17471	0.1466	0.234025	0.935927
FOXF2	ENSG00000137273	-0.21095	0.177017	0.234045	0.935927
RNU2-61P	ENSG00000223001	0.141219	0.11853	0.234151	0.935927
OXR1	ENSG00000164830	-0.191268	0.160539	0.234156	0.935927
ZNF431	ENSG00000196705	-0.233122	0.195674	0.234168	0.935927
SCHIP1	ENSG00000151967	-0.276708	0.23226	0.234172	0.935927
ATG101	ENSG00000123395	0.196841	0.16526	0.234279	0.935927
THAP3	ENSG00000041988	0.190918	0.160298	0.234311	0.935927
SPIRE2	ENSG00000204991	0.149624	0.125629	0.23432	0.935927
NA	ENSG00000255893	0.299167	0.251203	0.234343	0.935927
NSRP1P1	ENSG00000235613	0.256534	0.21541	0.234354	0.935927
NA	ENSG00000272917	-0.240604	0.202038	0.234363	0.935927
TPM4	ENSG00000167460	0.162383	0.136355	0.234364	0.935927
NA	ENSG00000272452	0.268116	0.225189	0.234465	0.935927
RAD52	ENSG00000002016	-0.249083	0.209217	0.234496	0.935927
RPS6KB2-AS1	ENSG00000255949	-0.247301	0.20774	0.234541	0.935927
TEDC2	ENSG00000162062	-0.190629	0.160152	0.234593	0.935927
RNF32	ENSG00000105982	0.286913	0.241066	0.234637	0.935927
NA	ENSG00000273055	0.28376	0.238418	0.234641	0.935927
DYNC1I2	ENSG00000077380	0.183026	0.153799	0.234697	0.935927
CDKN1A	ENSG00000124762	0.20484	0.172158	0.234775	0.935927
PRR13P2	ENSG00000254884	0.276495	0.232397	0.234807	0.935927
SLC1A7	ENSG00000162383	-0.233206	0.196041	0.234876	0.935927
CCDC170	ENSG00000120262	0.27273	0.229285	0.234915	0.935927
DPH5	ENSG00000117543	0.188278	0.158316	0.235004	0.935927
NLRP3	ENSG00000162711	0.256302	0.215542	0.235063	0.935927
ABLIM2	ENSG00000163995	0.2292	0.192755	0.235074	0.935927
NA	ENSG00000167912	0.288465	0.242599	0.235079	0.935927
PPP2R5A	ENSG00000066027	-0.168664	0.141853	0.235102	0.935927
GOLGA8M	ENSG00000188626	0.280309	0.235768	0.235135	0.935927
LRRC8D-DT	ENSG00000272931	0.296095	0.249061	0.235165	0.935927
FOXRED1	ENSG00000110074	-0.241265	0.202965	0.235221	0.935927
ADAT3	ENSG00000213638	-0.132569	0.111531	0.235249	0.935927
SEMA3G	ENSG00000010319	-0.227135	0.191115	0.23531	0.935927
ZNF134	ENSG00000213762	-0.22029	0.185373	0.235355	0.935927
ORC1	ENSG00000085840	-0.182462	0.153549	0.235379	0.935927
SPA17	ENSG00000064199	-0.218714	0.184057	0.235382	0.935927
HSPA1A	ENSG00000204389	0.220918	0.185931	0.235427	0.935927
HSBP1	ENSG00000230989	-0.119683	0.100743	0.235495	0.935927
NAIPP4	ENSG00000251634	0.280767	0.236347	0.235518	0.935927
NA	ENSG00000258399	-0.289943	0.24408	0.235536	0.935927
MPZL1	ENSG00000197965	-0.202504	0.170479	0.235553	0.935927
PRDM6	ENSG00000061455	-0.251347	0.211626	0.235617	0.935952
NA	ENSG00000196826	0.191298	0.161078	0.23565	0.935952
SMIM7	ENSG00000214046	0.220963	0.186199	0.236008	0.936114
GSTA2	ENSG00000244067	0.257629	0.217102	0.23602	0.936114
IQCM	ENSG00000234828	0.234023	0.197227	0.236062	0.936114
NWD1	ENSG00000188039	-0.220491	0.185832	0.236085	0.936114
PPP6C	ENSG00000119414	-0.121789	0.102651	0.236112	0.936114
PRIM1	ENSG00000198056	-0.217786	0.183566	0.236122	0.936114
ZNF585A	ENSG00000196967	-0.193154	0.162806	0.236124	0.936114
MARCHF5	ENSG00000198060	0.186655	0.157331	0.236135	0.936114
NA	ENSG00000242318	0.285121	0.240332	0.236142	0.936114
HES6	ENSG00000144485	-0.169362	0.142768	0.236177	0.936114
NPR3	ENSG00000113389	-0.284655	0.239999	0.236257	0.936114
OSCP1	ENSG00000116885	-0.28556	0.240784	0.236301	0.936114
NA	ENSG00000269924	-0.2621	0.221012	0.23632	0.936114
NA	ENSG00000260869	0.204866	0.172752	0.236324	0.936114
ZNF416	ENSG00000083817	-0.23161	0.195339	0.23641	0.936247
NA	ENSG00000256142	0.282157	0.238001	0.236471	0.936247
PAIP2	ENSG00000120727	-0.263228	0.222045	0.236494	0.936247
SNORA50A	ENSG00000206952	0.228947	0.193179	0.236618	0.936278
MCTP2	ENSG00000140563	0.199419	0.168272	0.236641	0.936278
EIF5AL1	ENSG00000253626	-0.253505	0.213927	0.236679	0.936278
MIDN	ENSG00000167470	0.130335	0.109988	0.236682	0.936278
CCR4	ENSG00000183813	-0.218818	0.184714	0.236825	0.936591
ZNF22-AS1	ENSG00000165511	0.278042	0.234729	0.236868	0.936591
ZBTB38	ENSG00000177311	-0.190157	0.160564	0.236953	0.936591
TAS2R31	ENSG00000256436	-0.26459	0.223441	0.237011	0.936591
MRTFA	ENSG00000196588	-0.156514	0.132175	0.237017	0.936591
WWP1P1	ENSG00000244153	-0.294211	0.248476	0.23705	0.936591
SOWAHC	ENSG00000198142	0.210015	0.177388	0.237104	0.936591
NA	ENSG00000237594	-0.267564	0.226035	0.237183	0.936591
SMIM26	ENSG00000232388	0.162419	0.137214	0.237196	0.936591
IL17RE	ENSG00000163701	-0.164535	0.139007	0.237214	0.936591
NA	ENSG00000260000	0.272542	0.230327	0.237359	0.936984
RHOT2	ENSG00000140983	0.0967809	0.0818117	0.237482	0.93729
NA	ENSG00000269640	-0.224595	0.189926	0.237654	0.937297
HOXB6	ENSG00000108511	-0.151596	0.128208	0.237698	0.937297
NCKIPSD	ENSG00000213672	-0.179054	0.151431	0.237704	0.937297
ATG4D	ENSG00000130734	0.110869	0.0937971	0.237862	0.937297
DYNC1I1	ENSG00000158560	-0.283522	0.23988	0.237893	0.937297
B4GALT1	ENSG00000086062	0.180106	0.152389	0.237914	0.937297
PKD1P5	ENSG00000254681	-0.283905	0.240276	0.238033	0.937297
SNRPF	ENSG00000139343	0.183668	0.155519	0.238263	0.937297
GATD1	ENSG00000177225	0.145583	0.123298	0.238366	0.937297
LRIG3	ENSG00000139263	-0.167699	0.142033	0.238378	0.937297
APCDD1	ENSG00000154856	-0.21607	0.183037	0.238473	0.937297
ITGB2	ENSG00000160255	0.168012	0.142333	0.238495	0.937297
FBXO6	ENSG00000116663	0.208426	0.176572	0.2385	0.937297
IGHV3-73	ENSG00000211976	-0.227339	0.192619	0.238561	0.937297
ZNF226	ENSG00000167380	0.207198	0.175559	0.238573	0.937297
SUMO1P3	ENSG00000235082	0.265229	0.224788	0.238696	0.937297
POLR3B	ENSG00000013503	0.237248	0.201091	0.238738	0.937297
NA	ENSG00000233517	-0.277114	0.234889	0.238753	0.937297
MNX1	ENSG00000130675	-0.147565	0.125098	0.238821	0.937297
ADK	ENSG00000156110	-0.23186	0.19656	0.238824	0.937297
CRIM1-DT	ENSG00000260025	-0.278934	0.236472	0.238833	0.937297
NARS1	ENSG00000134440	0.137274	0.116379	0.238843	0.937297
MPND	ENSG00000008382	0.170136	0.144268	0.238936	0.937297
RFLNB	ENSG00000183688	0.225959	0.191621	0.238979	0.937297
NA	ENSG00000237343	0.281673	0.238872	0.238986	0.937297
OLIG2	ENSG00000205927	-0.256728	0.21772	0.238993	0.937297
GALNT2	ENSG00000143641	0.210614	0.178618	0.239007	0.937297
SCAF8	ENSG00000213079	0.183985	0.156038	0.239015	0.937297
NA	ENSG00000254343	-0.224885	0.190749	0.239073	0.937297
HROB	ENSG00000125319	-0.228395	0.193743	0.239116	0.937297
NA	ENSG00000269982	0.212978	0.180711	0.239232	0.937297
SLC22A20P	ENSG00000197847	0.264645	0.224576	0.239289	0.937297
SLC39A13	ENSG00000165915	0.143201	0.121526	0.239312	0.937297
G3BP1	ENSG00000145907	0.113813	0.0965894	0.239329	0.937297
CDKN1C	ENSG00000129757	-0.219059	0.185911	0.239337	0.937297
RASAL1	ENSG00000111344	0.197592	0.167699	0.239354	0.937297
NA	ENSG00000260269	-0.285025	0.24196	0.239463	0.937297
NAP1L5	ENSG00000177432	-0.260158	0.220872	0.239508	0.937297
LINS1	ENSG00000140471	-0.21652	0.183827	0.239518	0.937297
N4BP2L1	ENSG00000139597	-0.18391	0.156175	0.239619	0.937297
RN7SKP54	ENSG00000222636	-0.264264	0.224415	0.239626	0.937297
SUPT7L	ENSG00000119760	-0.232183	0.197198	0.239692	0.937297
ANGPTL2	ENSG00000136859	-0.214298	0.182021	0.239724	0.937297
SLC9A5	ENSG00000135740	-0.2722	0.231224	0.239769	0.937297
DLGAP5	ENSG00000126787	-0.179861	0.152818	0.239871	0.937297
MCTS2P	ENSG00000101898	0.26908	0.228681	0.239991	0.937297
N4BP2L2	ENSG00000244754	-0.126854	0.107814	0.240013	0.937297
NA	ENSG00000203813	-0.160209	0.136176	0.24006	0.937297
SH3BGRL3	ENSG00000142669	0.205501	0.174695	0.240115	0.937297
NA	ENSG00000261072	0.278	0.236421	0.240306	0.937297
WDR5	ENSG00000196363	0.206222	0.1754	0.240362	0.937297
NFE2	ENSG00000123405	-0.282396	0.240194	0.240372	0.937297
NELFE	ENSG00000204356	0.169133	0.143861	0.240384	0.937297
METTL18	ENSG00000171806	-0.228422	0.194328	0.240475	0.937297
FRK	ENSG00000111816	-0.192152	0.163492	0.240533	0.937297
RHOA-IT1	ENSG00000235908	0.286463	0.243737	0.240534	0.937297
TRIM3	ENSG00000110171	0.217342	0.184932	0.240553	0.937297
XPNPEP1	ENSG00000108039	0.187462	0.159513	0.240567	0.937297
ZNF181	ENSG00000197841	0.196421	0.167138	0.240571	0.937297
CTAGE6	ENSG00000271321	-0.266535	0.226879	0.240737	0.937297
NA	ENSG00000269376	0.270204	0.230004	0.24074	0.937297
RNU2-2P	ENSG00000222328	0.14979	0.127519	0.240792	0.937297
SMU1	ENSG00000122692	0.148304	0.12626	0.240817	0.937297
S100A10	ENSG00000197747	0.208279	0.177338	0.240864	0.937297
MOB2	ENSG00000182208	-0.149964	0.127703	0.240926	0.937297
TNFSF18	ENSG00000120337	0.274049	0.233381	0.240949	0.937297
SEC24A	ENSG00000113615	-0.122602	0.104409	0.240952	0.937297
SPECC1L	ENSG00000100014	0.157658	0.134285	0.241033	0.937297
ZDHHC2	ENSG00000104219	-0.245096	0.208779	0.241074	0.937297
MAMDC2	ENSG00000165072	-0.205629	0.175175	0.241112	0.937297
PPP1R3B	ENSG00000173281	-0.163403	0.139212	0.241145	0.937297
CDK11A	ENSG00000008128	-0.258129	0.21992	0.241156	0.937297
AMIGO2	ENSG00000139211	-0.204684	0.174386	0.241157	0.937297
BTAF1	ENSG00000095564	0.189795	0.161707	0.241174	0.937297
NA	ENSG00000250328	0.210027	0.178948	0.241181	0.937297
PEF1	ENSG00000162517	-0.179987	0.15341	0.241356	0.937297
UBXN2B	ENSG00000215114	-0.163252	0.139153	0.241377	0.937297
ITPKA	ENSG00000137825	0.136391	0.116271	0.241436	0.937297
ADAMTS7P4	ENSG00000218052	0.263879	0.224996	0.241527	0.937297
POLR2B	ENSG00000047315	0.11929	0.101718	0.241553	0.937297
STKLD1	ENSG00000198870	0.286111	0.243992	0.241602	0.937297
NA	ENSG00000219409	-0.281028	0.239678	0.241644	0.937297
STIMATE-MUSTN1	ENSG00000248592	-0.241332	0.205851	0.241707	0.937297
TUBB	ENSG00000196230	-0.133214	0.113632	0.241722	0.937297
TOMM20P2	ENSG00000255987	-0.253159	0.215948	0.241727	0.937297
ZNF90	ENSG00000213988	0.282153	0.240683	0.241733	0.937297
N4BP2	ENSG00000078177	0.174695	0.149048	0.241825	0.937297
SFSWAP	ENSG00000061936	0.171904	0.146701	0.241934	0.937297
TNFAIP1	ENSG00000109079	-0.219962	0.187719	0.241948	0.937297
HUS1B	ENSG00000188996	0.273771	0.233644	0.241956	0.937297
YPEL3	ENSG00000090238	-0.146326	0.12488	0.24196	0.937297
JAK2	ENSG00000096968	-0.182327	0.155611	0.241981	0.937297
NA	ENSG00000245261	-0.286719	0.244737	0.242038	0.937297
INF2	ENSG00000203485	0.0934169	0.0797436	0.242068	0.937297
FAM13C	ENSG00000148541	-0.242986	0.207427	0.242083	0.937297
NA	ENSG00000255782	0.205771	0.175658	0.242083	0.937297
APOBEC3F	ENSG00000128394	0.241956	0.206573	0.242139	0.937297
PHLDA3	ENSG00000174307	-0.206367	0.176217	0.242217	0.937297
RBM20	ENSG00000203867	0.256293	0.218851	0.242221	0.937297
SLC44A2	ENSG00000129353	0.208526	0.178078	0.242264	0.937297
PRR11	ENSG00000068489	-0.218186	0.186331	0.242271	0.937297
SLC10A2	ENSG00000125255	0.244824	0.209089	0.242291	0.937297
GREB1L	ENSG00000141449	0.243222	0.207721	0.242292	0.937297
DNER	ENSG00000187957	-0.272509	0.232766	0.242358	0.937297
BST1	ENSG00000109743	0.279851	0.239045	0.242373	0.937297
FAM174B	ENSG00000185442	0.200586	0.171343	0.242387	0.937297
TUBB6	ENSG00000176014	-0.19674	0.168064	0.242405	0.937297
NA	ENSG00000273387	-0.276472	0.236181	0.242417	0.937297
FAM53C	ENSG00000120709	-0.195791	0.167272	0.242459	0.937297
TUBA3FP	ENSG00000161149	-0.275785	0.235635	0.242498	0.937297
OR5G5P	ENSG00000205025	0.262557	0.224343	0.242521	0.937297
LRRTM1	ENSG00000162951	-0.273986	0.234157	0.242618	0.937297
ITGB8	ENSG00000105855	-0.212787	0.181856	0.242624	0.937297
SIGLEC16	ENSG00000161643	-0.284777	0.243413	0.242683	0.937297
ADD3-AS1	ENSG00000203876	-0.282219	0.241292	0.24281	0.937297
DAB2	ENSG00000153071	0.188298	0.160993	0.242818	0.937297
KMT5A	ENSG00000183955	0.226805	0.193921	0.242827	0.937297
REV1	ENSG00000135945	0.240044	0.205276	0.24291	0.937297
NA	ENSG00000238246	-0.265349	0.226949	0.242978	0.937297
TSNAX-DISC1	ENSG00000270106	-0.25443	0.217617	0.242993	0.937297
SIGLEC17P	ENSG00000171101	-0.278402	0.238129	0.243009	0.937297
RPL21P28	ENSG00000220749	0.266629	0.228071	0.243034	0.937297
KRTAP4-1	ENSG00000198443	0.279799	0.239392	0.243144	0.937297
PCNP	ENSG00000081154	0.132177	0.11311	0.243231	0.937297
NA	ENSG00000251584	-0.261795	0.224033	0.243238	0.937297
THAP2	ENSG00000173451	-0.225774	0.193215	0.243255	0.937297
GOLGA2	ENSG00000167110	0.18723	0.160254	0.243326	0.937297
SLIT3-AS2	ENSG00000254042	-0.227569	0.194797	0.243366	0.937297
POGLUT1	ENSG00000163389	0.251524	0.215304	0.243369	0.937297
MYLK-AS1	ENSG00000239523	0.297035	0.254263	0.243372	0.937297
PHF13	ENSG00000116273	-0.261894	0.224247	0.243508	0.937514
RPS19	ENSG00000105372	0.169482	0.145168	0.243666	0.937514
SETP14	ENSG00000240489	-0.27267	0.233561	0.243684	0.937514
CAPNS2	ENSG00000256812	0.293084	0.251056	0.243701	0.937514
PER1	ENSG00000179094	0.239733	0.205399	0.243801	0.937514
COQ5	ENSG00000110871	0.224798	0.192609	0.243815	0.937514
ATG12	ENSG00000145782	0.179186	0.153541	0.243855	0.937514
YBX2	ENSG00000006047	-0.230944	0.197905	0.243887	0.937514
MAP3K14	ENSG00000006062	0.151704	0.130007	0.24391	0.937514
PROX2	ENSG00000119608	-0.271424	0.232642	0.243986	0.937514
FEM1B	ENSG00000169018	0.135585	0.116241	0.244101	0.937514
TMEM38A	ENSG00000072954	0.229173	0.196553	0.244284	0.937514
NAT8B	ENSG00000204872	-0.262529	0.225169	0.244302	0.937514
FBXL5	ENSG00000118564	0.189739	0.16274	0.244307	0.937514
WDR61	ENSG00000140395	0.183285	0.157215	0.24434	0.937514
LENG1	ENSG00000105617	-0.202035	0.173308	0.244367	0.937514
GIT2	ENSG00000139436	-0.15654	0.134294	0.244408	0.937514
TNFSF15	ENSG00000181634	0.255963	0.219612	0.244462	0.937514
OXCT2P1	ENSG00000237624	-0.273432	0.234623	0.244507	0.937514
NA	ENSG00000213087	0.230145	0.197484	0.244515	0.937514
SDC4	ENSG00000124145	0.205351	0.176209	0.244516	0.937514
EIF2S2P2	ENSG00000229704	-0.26114	0.224166	0.244697	0.937514
NA	ENSG00000265500	-0.268735	0.230689	0.244703	0.937514
NA	ENSG00000273381	-0.188447	0.161778	0.244734	0.937514
TMPRSS3	ENSG00000160183	-0.274919	0.236087	0.244882	0.937514
DNAJC7	ENSG00000168259	0.202318	0.17377	0.24496	0.937514
NA	ENSG00000266498	-0.274024	0.235385	0.245014	0.937514
EHD4	ENSG00000103966	0.219961	0.188955	0.24504	0.937514
MTARC1	ENSG00000186205	-0.210614	0.180931	0.245053	0.937514
TRPS1	ENSG00000104447	0.157371	0.135195	0.245066	0.937514
SEMA6A-AS1	ENSG00000248445	0.269047	0.231158	0.245113	0.937514
NA	ENSG00000215749	0.289118	0.248434	0.245174	0.937514
COL4A2	ENSG00000134871	-0.169594	0.145735	0.245191	0.937514
KRT8P45	ENSG00000224520	-0.225987	0.194253	0.245335	0.937514
ACTR1B	ENSG00000115073	-0.138791	0.119321	0.245413	0.937514
ADGRE5	ENSG00000123146	-0.173655	0.149296	0.245416	0.937514
KCNH8	ENSG00000183960	0.22236	0.191173	0.245428	0.937514
CCAR1	ENSG00000060339	0.178099	0.153158	0.245544	0.937514
FAM83E	ENSG00000105523	0.127269	0.109447	0.245549	0.937514
CNRIP1	ENSG00000119865	-0.208478	0.179288	0.245557	0.937514
DAAM2	ENSG00000146122	-0.203657	0.175162	0.245613	0.937514
PCDH15	ENSG00000150275	0.24751	0.212896	0.245649	0.937514
MRPS18B	ENSG00000204568	0.15911	0.136871	0.245693	0.937514
NA	ENSG00000270466	0.22461	0.19323	0.245726	0.937514
TRMT44	ENSG00000155275	0.216325	0.186109	0.245744	0.937514
LRRIQ4	ENSG00000188306	0.247374	0.212822	0.245747	0.937514
C18orf32	ENSG00000177576	0.127053	0.109319	0.245794	0.937514
CYRIB	ENSG00000153310	0.166144	0.142973	0.24586	0.937514
WBP1L	ENSG00000166272	0.190231	0.163723	0.245925	0.937514
NA	ENSG00000269110	0.23803	0.204888	0.245988	0.937514
JCAD	ENSG00000165757	-0.220401	0.189739	0.246051	0.937514
ECPAS	ENSG00000136813	0.191847	0.16516	0.246057	0.937514
NA	ENSG00000186076	-0.231292	0.199183	0.24621	0.937514
ILF2	ENSG00000143621	-0.104819	0.0902784	0.246267	0.937514
HCG4	ENSG00000176998	-0.268664	0.231417	0.246312	0.937514
EHD3	ENSG00000013016	-0.180976	0.155888	0.246318	0.937514
CALM3	ENSG00000160014	-0.159941	0.137777	0.246349	0.937514
ZNF793-AS1	ENSG00000266916	0.275263	0.237155	0.24642	0.937514
RAMACL	ENSG00000235272	-0.251168	0.216466	0.246574	0.937514
KIF2A	ENSG00000068796	-0.17591	0.151608	0.246581	0.937514
FAM78B	ENSG00000188859	-0.276627	0.238431	0.246619	0.937514
XXYLT1-AS2	ENSG00000230266	-0.262326	0.226117	0.246645	0.937514
LGALS12	ENSG00000133317	-0.244563	0.210854	0.246754	0.937514
NA	ENSG00000272345	-0.239893	0.206862	0.246832	0.937514
TFF3	ENSG00000160180	0.164107	0.141513	0.246839	0.937514
RNASEH1-AS1	ENSG00000234171	-0.250333	0.215871	0.246847	0.937514
ATP6V0E2-AS1	ENSG00000204934	0.26456	0.22815	0.246868	0.937514
NA	ENSG00000260912	0.231518	0.199657	0.24687	0.937514
NA	ENSG00000253051	0.22092	0.190527	0.246895	0.937514
SEMA5B	ENSG00000082684	0.260176	0.224414	0.246962	0.937514
CYS1	ENSG00000205795	-0.201917	0.174193	0.247045	0.937514
CFAP53	ENSG00000172361	-0.284384	0.245363	0.247092	0.937514
CSRNP2	ENSG00000110925	-0.228771	0.197435	0.247222	0.937514
LCP1	ENSG00000136167	0.128143	0.110598	0.247255	0.937514
SEC24AP1	ENSG00000267361	0.259044	0.223579	0.24726	0.937514
IGKV3-20	ENSG00000239951	-0.185633	0.16022	0.247266	0.937514
RPL23	ENSG00000125691	0.157047	0.135548	0.247268	0.937514
LINC00115	ENSG00000225880	0.255477	0.220515	0.24729	0.937514
RAB11B	ENSG00000185236	0.126969	0.109607	0.247352	0.937514
SNX18P3	ENSG00000225345	0.200695	0.173261	0.247375	0.937514
HS3ST1	ENSG00000002587	0.250334	0.216151	0.247457	0.937514
PIGU	ENSG00000101464	-0.224287	0.193706	0.247566	0.937514
FA2H	ENSG00000103089	0.170195	0.147002	0.247608	0.937514
SCARNA3	ENSG00000252906	-0.249859	0.215847	0.247689	0.937514
HSPB1P1	ENSG00000236060	0.237118	0.20486	0.247733	0.937514
ZNF141	ENSG00000131127	0.196512	0.169779	0.247736	0.937514
PSMA7	ENSG00000101182	0.12958	0.111965	0.247786	0.937514
GTF3C1	ENSG00000077235	-0.137105	0.11847	0.247803	0.937514
NKX3-2	ENSG00000109705	-0.242813	0.209813	0.247807	0.937514
ITGB1	ENSG00000150093	0.128646	0.11117	0.247841	0.937514
AHCYL1	ENSG00000168710	-0.168039	0.145223	0.247877	0.937514
NA	ENSG00000248596	-0.231876	0.200405	0.247907	0.937514
TCF12	ENSG00000140262	-0.241187	0.208475	0.247959	0.937514
AGT	ENSG00000135744	-0.263172	0.22748	0.247962	0.937514
EPS15L1	ENSG00000127527	0.148016	0.127951	0.247995	0.937514
ZC3H11B	ENSG00000215817	0.283302	0.244908	0.248016	0.937514
DNPEP	ENSG00000123992	0.170603	0.147488	0.248035	0.937514
CRKL	ENSG00000099942	-0.234007	0.202316	0.248068	0.937514
AMMECR1L	ENSG00000144233	-0.245271	0.212058	0.248077	0.937514
CYCSP24	ENSG00000227666	-0.271169	0.234459	0.248096	0.937514
ADCY3	ENSG00000138031	0.249779	0.215968	0.248105	0.937514
F2RL3	ENSG00000127533	-0.244727	0.211605	0.248115	0.937514
PAM16	ENSG00000217930	0.217647	0.188199	0.248137	0.937514
ZNF610	ENSG00000167554	0.23693	0.204906	0.248213	0.937514
ROPN1	ENSG00000065371	-0.2239	0.193677	0.248311	0.937514
HNRNPC	ENSG00000092199	-0.145683	0.126029	0.248352	0.937514
NSMAF	ENSG00000035681	0.207367	0.17941	0.248401	0.937514
MAPKBP1	ENSG00000137802	-0.17467	0.151208	0.24867	0.937514
SNCA	ENSG00000145335	0.269031	0.232921	0.248727	0.937514
NA	ENSG00000265150	-0.191629	0.165926	0.248778	0.937514
RPAP1	ENSG00000103932	-0.175864	0.152281	0.248794	0.937514
YBX1P10	ENSG00000213866	-0.19712	0.170694	0.248817	0.937514
NA	ENSG00000270140	0.282292	0.244465	0.248848	0.937514
FBXO27	ENSG00000161243	-0.268152	0.232267	0.248944	0.937514
NA	ENSG00000249359	-0.263225	0.228019	0.248985	0.937514
SENP3	ENSG00000161956	-0.196463	0.170188	0.24899	0.937514
DLGAP4	ENSG00000080845	0.145334	0.125948	0.249179	0.937514
DNASE2	ENSG00000105612	0.211926	0.183659	0.249185	0.937514
HNRNPCP1	ENSG00000258900	0.274137	0.237577	0.249195	0.937514
SHARPIN	ENSG00000179526	-0.0968051	0.0838988	0.249218	0.937514
NA	ENSG00000254028	-0.275517	0.238784	0.249218	0.937514
DGCR6L	ENSG00000128185	-0.148458	0.128668	0.249228	0.937514
ANXA6	ENSG00000197043	-0.135329	0.117296	0.249255	0.937514
DCAF12	ENSG00000198876	-0.194333	0.168445	0.249277	0.937514
EPB41L2	ENSG00000079819	0.206424	0.178935	0.249302	0.937514
NA	ENSG00000257180	-0.253779	0.220003	0.249343	0.937514
PRRX2	ENSG00000167157	0.241744	0.209632	0.249485	0.937514
RRN3P3	ENSG00000257122	-0.167863	0.14558	0.249534	0.937514
NA	ENSG00000203583	-0.253653	0.21999	0.24955	0.937514
UBE2O	ENSG00000175931	0.168711	0.146349	0.249639	0.937514
DAD1	ENSG00000129562	-0.154802	0.1343	0.249701	0.937514
MAT2A	ENSG00000168906	0.239102	0.207442	0.249714	0.937514
MOB3B	ENSG00000120162	0.149245	0.129489	0.249735	0.937514
LINC00319	ENSG00000188660	0.273279	0.237105	0.249737	0.937514
SERPINB9P1	ENSG00000230438	0.272898	0.236851	0.24989	0.937514
FBLN2	ENSG00000163520	-0.205072	0.178027	0.250002	0.937514
KRT222	ENSG00000213424	-0.272205	0.236315	0.250021	0.937514
RPS8	ENSG00000142937	0.169434	0.147117	0.250094	0.937514
PCGF1	ENSG00000115289	0.244083	0.211939	0.250105	0.937514
TM9SF1	ENSG00000100926	-0.197502	0.171513	0.250162	0.937514
LZTS2	ENSG00000107816	0.132031	0.114671	0.250218	0.937514
NA	ENSG00000270704	-0.253324	0.220094	0.250388	0.937514
SKP1P1	ENSG00000231234	-0.269981	0.234587	0.25043	0.937514
UNC13A	ENSG00000130477	-0.264475	0.229815	0.250455	0.937514
LCP2	ENSG00000043462	0.121596	0.105673	0.25051	0.937514
LINC02701	ENSG00000250508	-0.259493	0.225513	0.250511	0.937514
DPP7	ENSG00000176978	0.118539	0.10302	0.250524	0.937514
SEC63P1	ENSG00000228057	0.259931	0.225925	0.250577	0.937514
ALDH3A2	ENSG00000072210	-0.150942	0.1312	0.250596	0.937514
RBMS2	ENSG00000076067	-0.191233	0.166231	0.250623	0.937514
TNPO3	ENSG00000064419	0.186374	0.162011	0.250634	0.937514
SNAP47	ENSG00000143740	0.183598	0.159602	0.250646	0.937514
MNX1-AS1	ENSG00000243479	-0.266796	0.231939	0.250672	0.937514
HMGN2P17	ENSG00000238249	0.221162	0.192306	0.250767	0.937514
RPL21P75	ENSG00000213860	0.197103	0.171429	0.250888	0.937514
TXNL4B	ENSG00000140830	0.241564	0.210101	0.250893	0.937514
NA	ENSG00000273221	0.227575	0.197954	0.250941	0.937514
DIRC3	ENSG00000231672	0.272552	0.237087	0.25096	0.937514
SULT1C4	ENSG00000198075	-0.250318	0.217774	0.251022	0.937514
NA	ENSG00000234337	0.274847	0.239121	0.251036	0.937514
FCGR1A	ENSG00000150337	0.253722	0.220746	0.251044	0.937514
POLR1B	ENSG00000125630	0.201052	0.174934	0.251078	0.937514
STAB1	ENSG00000010327	0.174415	0.151764	0.251099	0.937514
NA	ENSG00000260793	-0.244225	0.212524	0.251134	0.937514
HTATIP2	ENSG00000109854	0.197664	0.172012	0.251148	0.937514
SEPTIN5	ENSG00000184702	-0.22365	0.19463	0.251159	0.937514
LINC02352	ENSG00000259448	-0.277846	0.241808	0.251187	0.937514
EVC2	ENSG00000173040	0.214152	0.186461	0.251405	0.937514
MCUR1P1	ENSG00000262402	0.261102	0.227384	0.251495	0.937514
PSMB6	ENSG00000142507	0.122943	0.107072	0.25152	0.937514
ECD	ENSG00000122882	0.191528	0.166803	0.251522	0.937514
CENPH	ENSG00000153044	-0.211767	0.184442	0.251552	0.937514
KCNQ3	ENSG00000184156	-0.272052	0.236947	0.251552	0.937514
PRDM10	ENSG00000170325	0.237419	0.206875	0.25176	0.937514
REG1A	ENSG00000115386	-0.14431	0.125753	0.251794	0.937514
CATSPER2	ENSG00000166762	0.198935	0.17336	0.25181	0.937514
UFC1	ENSG00000143222	0.147054	0.128152	0.251822	0.937514
OXER1	ENSG00000162881	0.243156	0.211916	0.251855	0.937514
GPA33	ENSG00000143167	0.180351	0.157182	0.251859	0.937514
NA	ENSG00000273230	0.210313	0.183318	0.251919	0.937514
UPF3AP2	ENSG00000214832	0.209067	0.182232	0.251921	0.937514
NA	ENSG00000108294	-0.133615	0.116477	0.251968	0.937514
NA	ENSG00000255026	0.215234	0.18768	0.252104	0.937514
XBP1P1	ENSG00000249947	0.262085	0.228571	0.252183	0.937514
NA	ENSG00000234026	-0.257801	0.224862	0.25224	0.937514
NA	ENSG00000267886	-0.275843	0.240631	0.252303	0.937514
SLPI	ENSG00000124107	0.191224	0.16682	0.252319	0.937514
AQP1	ENSG00000240583	-0.192636	0.16806	0.252345	0.937514
ITIH3	ENSG00000162267	-0.247999	0.216368	0.252361	0.937514
RPL10P16	ENSG00000178464	0.223503	0.195004	0.25238	0.937514
ARF3	ENSG00000134287	-0.162927	0.142181	0.252477	0.937514
RORC	ENSG00000143365	0.162029	0.141406	0.252507	0.937514
JOSD1	ENSG00000100221	0.157138	0.137154	0.252563	0.937514
CARD6	ENSG00000132357	0.203246	0.177409	0.252591	0.937514
RMDN2	ENSG00000115841	0.199479	0.174136	0.252633	0.937514
SUSD6	ENSG00000100647	-0.152422	0.133068	0.252668	0.937514
EXOC5	ENSG00000070367	0.104131	0.0909105	0.252678	0.937514
NA	ENSG00000268750	0.248296	0.216789	0.252714	0.937514
COLGALT2	ENSG00000198756	-0.258619	0.225807	0.252726	0.937514
C5orf22	ENSG00000082213	-0.1613	0.140864	0.252822	0.937514
CACNA1D	ENSG00000157388	0.216417	0.189012	0.252858	0.937514
AQP12A	ENSG00000184945	0.270474	0.236226	0.252863	0.937514
FUS	ENSG00000089280	0.134845	0.117792	0.252948	0.937514
NA	ENSG00000226824	0.247434	0.216158	0.252981	0.937514
RAB20	ENSG00000139832	0.200662	0.175315	0.253027	0.937514
TICAM1	ENSG00000127666	0.146848	0.128386	0.25335	0.937514
ADGRF5P1	ENSG00000227582	-0.236706	0.206968	0.253397	0.937514
GASK1B	ENSG00000164125	0.188112	0.164491	0.253433	0.937514
KCNQ4	ENSG00000117013	-0.238588	0.20868	0.253551	0.937514
DPY19L1	ENSG00000173852	-0.21122	0.184747	0.253558	0.937514
NA	ENSG00000270018	-0.222809	0.194903	0.253607	0.937514
MORF4L1	ENSG00000185787	0.194702	0.170322	0.253623	0.937514
SIMC1	ENSG00000170085	-0.173843	0.152076	0.253628	0.937514
MYO5A	ENSG00000197535	0.166828	0.145957	0.253685	0.937514
UGT1A8	ENSG00000242366	-0.25749	0.225305	0.253745	0.937514
NA	ENSG00000140181	-0.276006	0.241522	0.253775	0.937514
FAM227B	ENSG00000166262	-0.266092	0.232859	0.253799	0.937514
PRKAR1B-AS1	ENSG00000237181	0.264044	0.231093	0.253854	0.937514
NA	ENSG00000242152	-0.242812	0.212518	0.253869	0.937514
ARIH1	ENSG00000166233	-0.181398	0.158768	0.253874	0.937514
ALDH7A1	ENSG00000164904	-0.207898	0.181985	0.253933	0.937514
NA	ENSG00000198366	-0.178214	0.15601	0.253962	0.937514
LRMDA	ENSG00000148655	0.246585	0.215884	0.254008	0.937514
CHRM1	ENSG00000168539	0.217438	0.190394	0.254081	0.937514
GMPSP1	ENSG00000250471	-0.246916	0.216207	0.254082	0.937514
POLR2H	ENSG00000163882	0.202431	0.177316	0.254248	0.937514
FAM98B	ENSG00000171262	0.142497	0.124823	0.254267	0.937514
ARF1	ENSG00000143761	0.125047	0.109539	0.25427	0.937514
AFG1L	ENSG00000135537	-0.23623	0.206935	0.254277	0.937514
NA	ENSG00000240929	-0.24006	0.2103	0.254299	0.937514
DLG4	ENSG00000132535	0.220787	0.193465	0.25442	0.937514
HSPA9	ENSG00000113013	0.145378	0.12739	0.25443	0.937514
FBXO38	ENSG00000145868	0.175158	0.153494	0.254457	0.937514
NA	ENSG00000261754	-0.274378	0.240445	0.25446	0.937514
NA	ENSG00000271122	-0.267215	0.234195	0.254513	0.937514
DUSP26	ENSG00000133878	0.250706	0.219743	0.254552	0.937514
SCARNA10	ENSG00000239002	0.133633	0.117148	0.25463	0.937514
NA	ENSG00000219470	0.263835	0.23129	0.254633	0.937514
NA	ENSG00000261140	-0.2559	0.2244	0.254773	0.937514
DUBR	ENSG00000243701	-0.248529	0.217941	0.254782	0.937514
FBXO25	ENSG00000147364	-0.17693	0.155162	0.254806	0.937514
PCDHGA12	ENSG00000253159	0.2284	0.200328	0.254874	0.937514
PPP3CC	ENSG00000120910	-0.227519	0.199561	0.254889	0.937514
C16orf89	ENSG00000153446	-0.2227	0.19539	0.255023	0.937514
NAB1	ENSG00000138386	-0.204212	0.179173	0.255034	0.937514
TLR10	ENSG00000174123	-0.200397	0.175827	0.255038	0.937514
TOP1MT	ENSG00000184428	0.230163	0.201957	0.255069	0.937514
SORD2P	ENSG00000259479	0.274814	0.241138	0.255071	0.937514
AIRE	ENSG00000160224	-0.233415	0.204818	0.255085	0.937514
PRF1	ENSG00000180644	-0.193597	0.169896	0.255136	0.937514
PTGS2	ENSG00000073756	-0.238845	0.20965	0.255239	0.937514
NA	ENSG00000267554	0.235968	0.207129	0.255247	0.937514
RNY3	ENSG00000202354	-0.234892	0.206199	0.255283	0.937514
RNF157	ENSG00000141576	0.266479	0.233957	0.255342	0.937514
SMC5-AS1	ENSG00000268364	-0.228842	0.200945	0.255416	0.937514
FAM234B	ENSG00000084444	-0.233747	0.205264	0.255444	0.937514
SNORA23	ENSG00000201998	0.231072	0.202919	0.255453	0.937514
ZNF12	ENSG00000164631	-0.142964	0.125569	0.255539	0.937514
IL6R	ENSG00000160712	0.200648	0.176242	0.255561	0.937514
PTK7	ENSG00000112655	-0.165127	0.145114	0.255797	0.937514
TRAV17	ENSG00000211797	0.259973	0.228491	0.255853	0.937514
NA	ENSG00000273036	0.272703	0.239684	0.255862	0.937514
SLC9A1	ENSG00000090020	-0.125248	0.110115	0.255998	0.937514
FNTB	ENSG00000257365	-0.221896	0.195159	0.25618	0.937514
GLS2	ENSG00000135423	0.270119	0.237585	0.256206	0.937514
NA	ENSG00000272053	-0.22715	0.199797	0.256221	0.937514
NA	ENSG00000260160	0.237877	0.209246	0.256249	0.937514
SLC25A34	ENSG00000162461	-0.18591	0.163541	0.256271	0.937514
ZMYND11	ENSG00000015171	0.154198	0.135655	0.256306	0.937514
PLPP7	ENSG00000160539	0.224814	0.197779	0.256307	0.937514
NPM2	ENSG00000158806	0.270973	0.238388	0.25631	0.937514
GATAD1	ENSG00000157259	0.22056	0.194038	0.256311	0.937514
ASH1L-IT1	ENSG00000227773	0.258611	0.227518	0.256319	0.937514
LEFTY1	ENSG00000243709	-0.200419	0.176325	0.256327	0.937514
PHGDH	ENSG00000092621	-0.226515	0.199305	0.256378	0.937514
GPSM2	ENSG00000121957	-0.206424	0.181639	0.256407	0.937514
HERC1	ENSG00000103657	0.153372	0.135003	0.256572	0.937514
PDE4B	ENSG00000184588	-0.138803	0.122203	0.256664	0.937514
ZNF808	ENSG00000198482	0.157406	0.138601	0.256732	0.937514
HAR1A	ENSG00000225978	0.263964	0.232439	0.256753	0.937514
CLIP1	ENSG00000130779	0.212033	0.186726	0.256793	0.937514
ELN	ENSG00000049540	-0.187385	0.165024	0.256807	0.937514
ZNF407	ENSG00000215421	0.185918	0.163736	0.256817	0.937514
FBXO45	ENSG00000174013	-0.176289	0.155269	0.256858	0.937514
FSD1	ENSG00000105255	0.248096	0.218609	0.257064	0.937514
LINC01354	ENSG00000231768	0.270993	0.238786	0.257065	0.937514
NA	ENSG00000260418	0.24596	0.216765	0.257147	0.937514
YAP1	ENSG00000137693	-0.165966	0.146268	0.257155	0.937514
NIM1K	ENSG00000177453	-0.280238	0.246985	0.257167	0.937514
NTNG2	ENSG00000196358	0.239877	0.211423	0.257188	0.937514
SMIM5	ENSG00000204323	0.188955	0.166558	0.257237	0.937514
NA	ENSG00000273270	-0.256193	0.22583	0.257245	0.937514
NA	ENSG00000225889	0.227987	0.200978	0.257272	0.937514
CPXM1	ENSG00000088882	0.266126	0.234603	0.257281	0.937514
TTC28	ENSG00000100154	-0.167169	0.14737	0.25729	0.937514
CAPRIN1	ENSG00000135387	-0.140776	0.124121	0.257356	0.937514
SRRM5	ENSG00000226763	-0.269281	0.23747	0.25745	0.937514
UVSSA	ENSG00000163945	0.17448	0.153885	0.257501	0.937514
CLTB	ENSG00000175416	0.126635	0.111716	0.257624	0.937514
COPRS	ENSG00000172301	-0.211127	0.186261	0.257643	0.937514
SDHC	ENSG00000143252	0.193941	0.171108	0.257667	0.937514
ITGB4	ENSG00000132470	-0.112901	0.0996242	0.257739	0.937514
STYX	ENSG00000198252	0.161059	0.142155	0.257861	0.937514
PLSCR3	ENSG00000187838	-0.192375	0.169809	0.2579	0.937514
TMIGD3	ENSG00000121933	0.221197	0.195265	0.257934	0.937514
C6orf136	ENSG00000204564	0.152322	0.134465	0.257937	0.937514
SNORA33	ENSG00000200534	0.194292	0.171525	0.257966	0.937514
FAAH	ENSG00000117480	-0.156123	0.137833	0.257981	0.937514
SLAMF6	ENSG00000162739	0.160658	0.141839	0.257988	0.937514
SMARCE1P1	ENSG00000225215	-0.265896	0.234765	0.258018	0.937514
NA	ENSG00000272182	0.273653	0.24163	0.258051	0.937514
COLGALT1	ENSG00000130309	-0.146391	0.129289	0.258156	0.937514
IGHV4-61	ENSG00000211970	-0.201952	0.178383	0.258221	0.937514
NA	ENSG00000262514	-0.227318	0.200843	0.258349	0.937514
NA	ENSG00000211936	-0.222033	0.196191	0.25839	0.937514
FASTKD5	ENSG00000215251	0.202678	0.179118	0.258469	0.937514
UQCRFS1	ENSG00000169021	0.128555	0.11363	0.258545	0.937514
ZNF702P	ENSG00000242779	-0.210561	0.186127	0.258577	0.937514
NA	ENSG00000272787	-0.258471	0.228478	0.258579	0.937514
NA	ENSG00000268543	0.277568	0.245367	0.258593	0.937514
NPTN	ENSG00000156642	-0.180433	0.159537	0.258702	0.937514
BNIP3	ENSG00000176171	-0.240466	0.212621	0.258708	0.937514
IGHV1-58	ENSG00000211968	-0.246536	0.217996	0.258727	0.937514
C6orf223	ENSG00000181577	-0.23382	0.206769	0.258765	0.937514
ZNF717	ENSG00000227124	-0.243014	0.21492	0.258811	0.937514
FBLN7	ENSG00000144152	0.21401	0.189279	0.258835	0.937514
PSMC1P5	ENSG00000250273	-0.22346	0.197657	0.258884	0.937514
RFPL3S	ENSG00000205853	-0.274415	0.242733	0.258894	0.937514
PDF	ENSG00000258429	-0.164745	0.145725	0.258897	0.937514
LUC7L2	ENSG00000146963	0.15792	0.139711	0.258975	0.937514
FMN2	ENSG00000155816	-0.184502	0.163229	0.258976	0.937514
CFI	ENSG00000205403	-0.163373	0.144539	0.258986	0.937514
KCNJ10	ENSG00000177807	0.210498	0.186244	0.259017	0.937514
TMEM223	ENSG00000168569	0.183173	0.162082	0.25906	0.937514
TMEM159	ENSG00000011638	0.218628	0.193467	0.259089	0.937514
RFLNA	ENSG00000178882	0.155983	0.138055	0.259173	0.937514
NA	ENSG00000258365	0.26378	0.233465	0.259178	0.937514
CACNA2D4	ENSG00000151062	-0.203182	0.179839	0.259199	0.937514
NA	ENSG00000273477	-0.258234	0.228573	0.259212	0.937514
RASL12	ENSG00000103710	-0.220734	0.19541	0.259285	0.937514
ALDH5A1	ENSG00000112294	0.238527	0.21118	0.259327	0.937514
SCUBE3	ENSG00000146197	-0.249305	0.220745	0.259376	0.937514
PCBP1-AS1	ENSG00000179818	0.253521	0.224482	0.259382	0.937514
TUFT1	ENSG00000143367	-0.199669	0.176805	0.259402	0.937514
HGD	ENSG00000113924	-0.169252	0.149895	0.259476	0.937514
PDE2A	ENSG00000186642	-0.21417	0.189688	0.259507	0.937514
NA	ENSG00000213777	0.271187	0.240189	0.259512	0.937514
BCL2L1	ENSG00000171552	0.196472	0.174032	0.259559	0.937514
ELAVL2	ENSG00000107105	-0.230555	0.20423	0.259575	0.937514
AMZ1	ENSG00000174945	0.231486	0.205062	0.259593	0.937514
FAM104A	ENSG00000133193	0.235542	0.208663	0.259612	0.937514
GALNT7	ENSG00000109586	0.140953	0.124882	0.259667	0.937514
ZSWIM1	ENSG00000168612	-0.236652	0.20972	0.259778	0.937514
LINC02516	ENSG00000261083	-0.273868	0.242774	0.259922	0.937514
RNVU1-7	ENSG00000206585	0.232738	0.206336	0.259973	0.937514
CSGALNACT2-DT	ENSG00000273008	0.272555	0.241652	0.260006	0.937514
NUDT9	ENSG00000170502	0.221181	0.19611	0.260023	0.937514
WWP2	ENSG00000198373	-0.133091	0.118016	0.260069	0.937514
ZNF644	ENSG00000122482	-0.123082	0.109157	0.260136	0.937514
HNRNPUL2	ENSG00000214753	0.129493	0.114842	0.260137	0.937514
NA	ENSG00000259232	0.27857	0.247083	0.260195	0.937514
NA	ENSG00000243679	0.141259	0.125294	0.260199	0.937514
SBNO1-AS1	ENSG00000256092	-0.261439	0.231909	0.260238	0.937514
RAD21-AS1	ENSG00000253327	0.27255	0.241769	0.260244	0.937514
GAREM2	ENSG00000157833	0.25702	0.22808	0.260426	0.937514
EVI5L	ENSG00000142459	-0.138593	0.122999	0.260469	0.937514
IPO5P1	ENSG00000269837	-0.208758	0.185272	0.260477	0.937514
DDX59	ENSG00000118197	0.272526	0.241904	0.260552	0.937514
IPP	ENSG00000197429	0.213613	0.189612	0.260556	0.937514
TRIM32	ENSG00000119401	0.209149	0.185666	0.260598	0.937514
LIMS1	ENSG00000169756	0.165283	0.146742	0.260654	0.937514
COX6CP1	ENSG00000260318	0.245658	0.218118	0.260689	0.937514
NPAP1	ENSG00000185823	-0.228717	0.203081	0.260703	0.937514
TRMT13	ENSG00000122435	-0.165631	0.147081	0.260751	0.937514
USF2	ENSG00000105698	0.139747	0.124109	0.260799	0.937514
ARHGEF11	ENSG00000132694	0.136844	0.121541	0.260842	0.937514
CTNNAL1	ENSG00000119326	-0.197061	0.175025	0.260843	0.937514
SLC39A7	ENSG00000112473	0.141035	0.125282	0.260908	0.937514
BSPRY	ENSG00000119411	0.218789	0.194366	0.260946	0.937514
ARCN1	ENSG00000095139	0.152386	0.135379	0.260962	0.937514
ERH	ENSG00000100632	0.11687	0.103831	0.26098	0.937514
NIT1	ENSG00000158793	0.207865	0.184715	0.261084	0.937514
NA	ENSG00000247324	-0.274141	0.243638	0.26114	0.937514
NA	ENSG00000231025	-0.148801	0.132252	0.261171	0.937514
B3GNT8	ENSG00000177191	0.159826	0.142085	0.261284	0.937514
FER1L6	ENSG00000214814	0.23014	0.204625	0.261354	0.937514
SULT1C2	ENSG00000198203	0.262038	0.233001	0.261384	0.937514
MSC-AS1	ENSG00000235531	0.230654	0.205106	0.26141	0.937514
BCKDHA	ENSG00000248098	-0.170428	0.151556	0.261425	0.937514
RPUSD1	ENSG00000007376	-0.108786	0.0967397	0.261426	0.937514
FAM184B	ENSG00000047662	0.266725	0.237195	0.261436	0.937514
PLXNA4	ENSG00000221866	-0.255842	0.227519	0.261442	0.937514
NEK10	ENSG00000163491	-0.271226	0.241205	0.26145	0.937514
BRD1	ENSG00000100425	0.115039	0.102319	0.261517	0.937514
NA	ENSG00000226266	0.259256	0.230629	0.261594	0.937514
COPG1	ENSG00000181789	-0.136346	0.12132	0.261707	0.937514
RPS6KB2	ENSG00000175634	0.120124	0.10689	0.261729	0.937514
ZYG11B	ENSG00000162378	0.184371	0.164066	0.261748	0.937514
CPVL	ENSG00000106066	0.204761	0.182232	0.261806	0.937514
GNG11	ENSG00000127920	-0.220621	0.196388	0.261906	0.937514
BCO2	ENSG00000197580	-0.241288	0.214841	0.262031	0.937514
CELF5	ENSG00000161082	0.224742	0.200111	0.262035	0.937514
RASAL2	ENSG00000075391	-0.232456	0.206991	0.262061	0.937514
ZNF296	ENSG00000170684	-0.163276	0.145397	0.262087	0.937514
GLCE	ENSG00000138604	-0.171134	0.15242	0.262167	0.937514
NA	ENSG00000273281	0.266909	0.237776	0.262275	0.937514
TSC1	ENSG00000165699	-0.143429	0.12778	0.262299	0.937514
DUSP1	ENSG00000120129	0.226129	0.201459	0.262303	0.937514
TUBB2A	ENSG00000137267	0.227412	0.202603	0.262306	0.937514
CXCL11	ENSG00000169248	-0.233428	0.208026	0.262449	0.937514
FCGR3A	ENSG00000203747	0.21702	0.193419	0.262488	0.937514
NA	ENSG00000197914	-0.232217	0.207	0.262573	0.937514
PIWIL4	ENSG00000134627	0.241436	0.215226	0.262589	0.937514
PICALM	ENSG00000073921	0.142455	0.126991	0.262595	0.937514
LILRB1	ENSG00000104972	0.176534	0.157373	0.2626	0.937514
NA	ENSG00000272403	0.269444	0.240206	0.262616	0.937514
NA	ENSG00000233230	-0.280061	0.249703	0.262676	0.937514
SMO	ENSG00000128602	-0.195501	0.174311	0.262682	0.937514
MAT1A	ENSG00000151224	0.214517	0.191278	0.262712	0.937514
C16orf95	ENSG00000260456	0.268114	0.239105	0.262783	0.937514
FKBP1B	ENSG00000119782	-0.268762	0.239799	0.263014	0.937514
SLC25A21	ENSG00000183032	0.277821	0.247915	0.263078	0.937514
KMT2D	ENSG00000167548	0.0987888	0.0881648	0.263133	0.937514
RCN1	ENSG00000049449	-0.181341	0.161847	0.263155	0.937514
GPR162	ENSG00000250510	-0.229718	0.205031	0.263174	0.937514
DIO3	ENSG00000197406	0.195573	0.174572	0.263219	0.937514
TRGV4	ENSG00000211698	-0.270484	0.241439	0.26322	0.937514
NOS1AP	ENSG00000198929	-0.181021	0.161611	0.263302	0.937514
WRNIP1	ENSG00000124535	-0.166957	0.149074	0.263363	0.937514
NA	ENSG00000272033	0.25583	0.228462	0.263435	0.937514
FBXO5	ENSG00000112029	-0.190274	0.169943	0.263503	0.937514
CWC15	ENSG00000150316	0.177629	0.158666	0.263552	0.937514
PCDHA8	ENSG00000204962	0.271019	0.24209	0.263559	0.937514
NA	ENSG00000261659	-0.216893	0.193748	0.263575	0.937514
RRS1-AS1	ENSG00000246145	-0.213819	0.191002	0.263578	0.937514
GNA13	ENSG00000120063	0.147196	0.13149	0.263581	0.937514
GBP1	ENSG00000117228	-0.208266	0.186048	0.263591	0.937514
GLT8D1	ENSG00000016864	-0.181271	0.161945	0.263628	0.937514
PRKACA	ENSG00000072062	-0.124835	0.111527	0.263633	0.937514
MRPS17	ENSG00000239789	0.204052	0.182319	0.263685	0.937514
HERC2P10	ENSG00000259845	-0.28243	0.252388	0.26376	0.937514
NA	ENSG00000237643	0.250006	0.223415	0.263762	0.937514
SLC5A8	ENSG00000256870	-0.253506	0.226555	0.263788	0.937514
TMEM132B	ENSG00000139364	-0.275783	0.246502	0.263862	0.937514
EPHX2	ENSG00000120915	-0.198462	0.177427	0.263961	0.937514
NA	ENSG00000260879	0.270989	0.242327	0.264081	0.937514
ZNF423	ENSG00000102935	-0.200363	0.179172	0.264082	0.937514
DEPDC7	ENSG00000121690	-0.231294	0.206842	0.264106	0.937514
SRF	ENSG00000112658	-0.171851	0.153695	0.264143	0.937514
RPL21P123	ENSG00000240531	-0.244637	0.218839	0.264247	0.937514
ZNHIT1	ENSG00000106400	0.131098	0.11728	0.264273	0.937514
TTLL12	ENSG00000100304	-0.122064	0.109224	0.264388	0.937514
RPS20P14	ENSG00000223803	0.236302	0.211451	0.264401	0.937514
NAE1	ENSG00000159593	-0.165207	0.147851	0.264462	0.937514
TMEM238L	ENSG00000263429	0.206945	0.185223	0.264509	0.937514
ADIPOR2	ENSG00000006831	0.14714	0.131697	0.264513	0.937514
PRKCZ-AS1	ENSG00000182873	-0.262389	0.234856	0.264527	0.937514
SF1	ENSG00000168066	0.138595	0.124056	0.264542	0.937514
NA	ENSG00000267733	-0.262508	0.234979	0.264558	0.937514
NA	ENSG00000272341	-0.235264	0.210596	0.264568	0.937514
NA	ENSG00000242861	0.206762	0.185086	0.264577	0.937514
MMP14	ENSG00000157227	0.196892	0.176252	0.264582	0.937514
NA	ENSG00000257176	0.270648	0.242288	0.264603	0.937514
CRYZL2P	ENSG00000242193	0.236144	0.211406	0.26462	0.937514
NA	ENSG00000229953	-0.213763	0.191389	0.264666	0.937514
NA	ENSG00000242631	-0.229537	0.205553	0.264763	0.937514
CIT	ENSG00000122966	-0.18796	0.168323	0.26477	0.937514
EDNRA	ENSG00000151617	-0.251921	0.225618	0.264803	0.937514
PAF1	ENSG00000006712	0.206715	0.185168	0.264897	0.937514
GYS1	ENSG00000104812	-0.185609	0.166264	0.2649	0.937514
KCNJ11	ENSG00000187486	0.223716	0.200441	0.265001	0.937514
INTU	ENSG00000164066	-0.216375	0.19389	0.265067	0.937514
LIMCH1	ENSG00000064042	0.268902	0.240967	0.265083	0.937514
NA	ENSG00000237021	-0.279223	0.250258	0.265164	0.937514
GLIPR1	ENSG00000139278	0.154313	0.138309	0.265176	0.937514
RFC2	ENSG00000049541	-0.175287	0.157115	0.265196	0.937514
GLTP	ENSG00000139433	0.187325	0.167905	0.265199	0.937514
FBXO8	ENSG00000164117	-0.156164	0.139989	0.265249	0.937514
AFMID	ENSG00000183077	-0.213243	0.191159	0.265254	0.937514
ZNF23	ENSG00000167377	0.206455	0.185083	0.265276	0.937514
BUD13	ENSG00000137656	-0.169185	0.151685	0.265322	0.937514
NA	ENSG00000258789	-0.267582	0.239935	0.265383	0.937514
GRHPR	ENSG00000137106	0.217513	0.195056	0.265425	0.937514
NA	ENSG00000265967	0.260907	0.23397	0.265426	0.937514
SNORA72	ENSG00000207067	0.207061	0.185695	0.265453	0.937514
ANKRD11	ENSG00000167522	0.104313	0.0935581	0.2655	0.937514
RN7SL381P	ENSG00000263968	0.231574	0.207728	0.265569	0.937514
ANKRD49P1	ENSG00000228446	-0.256304	0.229931	0.265609	0.937514
TUBBP1	ENSG00000127589	0.242775	0.217798	0.265617	0.937514
COL3A1	ENSG00000168542	-0.201654	0.180911	0.265628	0.937514
SLC25A35	ENSG00000125434	0.202159	0.181403	0.265728	0.937705
PHACTR4	ENSG00000204138	0.0995749	0.0893852	0.26591	0.937864
ELOC	ENSG00000154582	-0.178543	0.160273	0.265911	0.937864
USP46-DT	ENSG00000248866	0.242037	0.217297	0.265971	0.937864
SMIM15	ENSG00000188725	0.12106	0.108689	0.265986	0.937864
MRPL11	ENSG00000174547	-0.177916	0.15974	0.265999	0.937864
NDUFB6	ENSG00000165264	-0.157059	0.141154	0.266474	0.938723
SRMS	ENSG00000125508	0.239083	0.214884	0.266502	0.938723
MRGBP	ENSG00000101189	-0.212878	0.191336	0.266516	0.938723
ALOX5	ENSG00000012779	-0.203103	0.182561	0.266542	0.938723
LBHD1	ENSG00000162194	0.188382	0.169341	0.266578	0.938723
SLC33A1	ENSG00000169359	0.19411	0.174507	0.266624	0.938723
ZNF248	ENSG00000198105	-0.171824	0.15449	0.26668	0.938723
SRBD1	ENSG00000068784	0.195001	0.175346	0.266726	0.938723
SNHG16	ENSG00000163597	0.192791	0.173381	0.266788	0.938723
STAT4	ENSG00000138378	0.162752	0.146367	0.266792	0.938723
B4GALT6	ENSG00000118276	0.199923	0.179849	0.266931	0.938723
NA	ENSG00000245552	-0.260144	0.234033	0.266952	0.938723
NA	ENSG00000267801	-0.236705	0.212956	0.266973	0.938723
ZNF835	ENSG00000127903	0.241784	0.217551	0.267027	0.938723
MS4A1	ENSG00000156738	-0.213444	0.192069	0.267072	0.938723
RNF187	ENSG00000168159	-0.148899	0.133996	0.267102	0.938723
IFNAR2	ENSG00000159110	0.175709	0.158138	0.267149	0.938723
SNX25	ENSG00000109762	-0.213012	0.191717	0.267163	0.938723
C1QTNF7	ENSG00000163145	-0.240729	0.2167	0.267247	0.938723
FAM225A	ENSG00000231528	0.259382	0.233508	0.26728	0.938723
TNPO1	ENSG00000083312	0.126785	0.114155	0.267355	0.938723
NA	ENSG00000253214	0.264396	0.23809	0.267417	0.938723
PYCARD-AS1	ENSG00000261359	-0.245797	0.221362	0.267461	0.938723
ZKSCAN3	ENSG00000189298	-0.215312	0.193912	0.267473	0.938723
NA	ENSG00000196176	-0.170788	0.153846	0.267573	0.938723
ERG	ENSG00000157554	-0.240085	0.216272	0.267581	0.938723
OLFM2	ENSG00000105088	0.247632	0.223071	0.267583	0.938723
FBXO34	ENSG00000178974	-0.19079	0.171925	0.267743	0.938723
HEXIM1	ENSG00000186834	0.201961	0.182018	0.267816	0.938723
FAHD2A	ENSG00000115042	-0.205545	0.185272	0.267876	0.938723
SMIM13	ENSG00000224531	-0.196291	0.176941	0.267903	0.938723
GNPTAB	ENSG00000111670	0.187926	0.169432	0.267993	0.938723
NA	ENSG00000260244	-0.229806	0.207196	0.268004	0.938723
HNRNPA0	ENSG00000177733	0.228307	0.205848	0.268013	0.938723
ARHGAP27	ENSG00000159314	0.126303	0.113883	0.268029	0.938723
NA	ENSG00000272688	0.272517	0.245731	0.268056	0.938723
ADCYAP1	ENSG00000141433	-0.261024	0.23537	0.268058	0.938723
ARRB2	ENSG00000141480	0.225894	0.203701	0.268079	0.938723
MPRIP	ENSG00000133030	0.123666	0.111528	0.26813	0.938723
VTRNA1-1	ENSG00000199990	0.205378	0.185229	0.268153	0.938723
MIPOL1	ENSG00000151338	-0.199554	0.179982	0.268168	0.938723
CDK5RAP2	ENSG00000136861	-0.18732	0.16897	0.26823	0.938723
NDUFA4	ENSG00000189043	0.139001	0.125395	0.268271	0.938723
NA	ENSG00000261167	0.231049	0.20846	0.268333	0.938723
CLTC	ENSG00000141367	0.131814	0.118931	0.26835	0.938723
C11orf53	ENSG00000150750	-0.267848	0.241672	0.268353	0.938723
SARDH	ENSG00000123453	-0.206497	0.186325	0.268375	0.938723
CHTF8	ENSG00000168802	-0.167574	0.151288	0.268639	0.939116
TMEM120A	ENSG00000189077	0.171456	0.154807	0.268686	0.939116
CNTROB	ENSG00000170037	-0.182237	0.164545	0.268694	0.939116
MYO5B	ENSG00000167306	-0.178664	0.161321	0.268702	0.939116
ASGR1	ENSG00000141505	-0.257159	0.232203	0.268714	0.939116
SELENOI	ENSG00000138018	0.137849	0.124488	0.26878	0.939142
MAP10	ENSG00000212916	-0.261942	0.23657	0.268812	0.939142
CCDC122	ENSG00000151773	0.246869	0.223009	0.268924	0.939374
SIK3	ENSG00000160584	0.128848	0.116409	0.268985	0.939379
LGALS3	ENSG00000131981	0.174116	0.157318	0.269017	0.939379
NA	ENSG00000271553	-0.225682	0.203973	0.269165	0.939571
FAM184A	ENSG00000111879	-0.238318	0.215418	0.269221	0.939571
RAPGEF3	ENSG00000079337	0.20601	0.186223	0.269242	0.939571
TLCD4-RWDD3	ENSG00000271092	0.245945	0.222329	0.269255	0.939571
MASP1	ENSG00000127241	-0.244568	0.221103	0.269299	0.939571
CAPN10-DT	ENSG00000260942	-0.229205	0.207246	0.269371	0.939665
NA	ENSG00000265489	0.230566	0.208567	0.269578	0.940213
SH3BGRL2	ENSG00000198478	-0.132998	0.120318	0.269619	0.940213
ATG10	ENSG00000152348	0.269141	0.243531	0.269715	0.940213
ALG1L	ENSG00000189366	0.242526	0.219488	0.269801	0.940213
SNORA37	ENSG00000207233	0.206711	0.187077	0.269807	0.940213
RIPOR2	ENSG00000111913	-0.173761	0.157258	0.26981	0.940213
ARID1B	ENSG00000049618	-0.121927	0.110411	0.270086	0.940213
GCSIR	ENSG00000232520	0.260428	0.235833	0.270093	0.940213
CFAP43	ENSG00000197748	-0.26432	0.23938	0.270136	0.940213
GABRA4	ENSG00000109158	0.264938	0.239956	0.270169	0.940213
ZNF44	ENSG00000197857	0.195998	0.177527	0.270199	0.940213
SCFD2	ENSG00000184178	-0.209874	0.1901	0.270211	0.940213
PIGN	ENSG00000197563	-0.203266	0.18414	0.270275	0.940213
NA	ENSG00000104725	-0.253131	0.229345	0.270342	0.940213
ABT1	ENSG00000146109	0.180077	0.163159	0.270352	0.940213
EPHB6	ENSG00000106123	0.192319	0.174255	0.270363	0.940213
SLC25A26	ENSG00000144741	0.229476	0.207971	0.270477	0.940213
MICALL2	ENSG00000164877	0.116336	0.105455	0.270569	0.940213
FMO4	ENSG00000076258	0.204126	0.185045	0.2706	0.940213
NA	ENSG00000255197	0.265595	0.240781	0.270627	0.940213
SPATA2L	ENSG00000158792	-0.124414	0.112794	0.270642	0.940213
RPS28	ENSG00000233927	0.199751	0.181094	0.270642	0.940213
LAT	ENSG00000213658	0.16043	0.145453	0.270666	0.940213
NA	ENSG00000255046	-0.264922	0.240194	0.270674	0.940213
PPIAP22	ENSG00000198618	0.163238	0.148031	0.270769	0.940213
TRAV12-2	ENSG00000211789	0.23832	0.216145	0.270828	0.940213
CXCL1	ENSG00000163739	-0.225815	0.204804	0.27083	0.940213
JMJD1C-AS1	ENSG00000272767	0.248222	0.225197	0.270979	0.940213
DNAAF3	ENSG00000167646	-0.254517	0.230927	0.271018	0.940213
MUC2	ENSG00000198788	0.165496	0.150176	0.271078	0.940213
RACK1	ENSG00000204628	0.134568	0.12212	0.271113	0.940213
NIN	ENSG00000100503	-0.209743	0.190341	0.271114	0.940213
NA	ENSG00000250344	-0.23669	0.214833	0.271197	0.940213
PDCD1LG2	ENSG00000197646	-0.207043	0.187927	0.271207	0.940213
NA	ENSG00000223612	0.219851	0.199567	0.271241	0.940213
ZNF677	ENSG00000197928	-0.236763	0.214918	0.271241	0.940213
NA	ENSG00000260035	0.213394	0.193707	0.271245	0.940213
IMPDH1P5	ENSG00000213513	0.230159	0.208948	0.271298	0.940213
NNMT	ENSG00000166741	0.205339	0.186425	0.271321	0.940213
SLF2	ENSG00000119906	0.19109	0.173517	0.271398	0.940213
CLCA2	ENSG00000137975	0.236139	0.214441	0.27144	0.940213
RRAGC	ENSG00000116954	0.174264	0.158276	0.271515	0.940213
NA	ENSG00000271780	0.230715	0.209566	0.271557	0.940213
C16orf46	ENSG00000166455	-0.264785	0.240524	0.271577	0.940213
PTMA	ENSG00000187514	0.151134	0.137288	0.271584	0.940213
DPP10-AS1	ENSG00000235026	0.253641	0.230421	0.271618	0.940213
SNORA21	ENSG00000199293	0.20586	0.187041	0.271687	0.940236
AAK1	ENSG00000115977	0.128833	0.117074	0.271764	0.940236
ORMDL3	ENSG00000172057	-0.183716	0.166983	0.271863	0.940236
NA	ENSG00000254701	0.208826	0.189843	0.271958	0.940236
MIOS	ENSG00000164654	0.163663	0.148789	0.271967	0.940236
GFUS	ENSG00000104522	0.139504	0.126831	0.271991	0.940236
ZNF454	ENSG00000178187	-0.2546	0.231497	0.272043	0.940236
RSRC2	ENSG00000111011	0.163911	0.149055	0.2721	0.940236
CHMP1B	ENSG00000255112	-0.182996	0.166414	0.27211	0.940236
GRHL2	ENSG00000083307	-0.18523	0.168445	0.27211	0.940236
DET1	ENSG00000140543	-0.218635	0.198829	0.272125	0.940236
RPL7AP52	ENSG00000225354	-0.192543	0.175138	0.272225	0.940273
GPSM1	ENSG00000160360	0.147081	0.133798	0.27227	0.940273
GIPR	ENSG00000010310	-0.238714	0.217156	0.272272	0.940273
PPP1R26	ENSG00000196422	0.125145	0.113879	0.272423	0.940493
RPL7L1P12	ENSG00000231981	0.271783	0.247319	0.272426	0.940493
ABCA13	ENSG00000179869	-0.26168	0.238172	0.27252	0.940659
STN1	ENSG00000107960	0.22911	0.20856	0.272593	0.940755
LINC00574	ENSG00000231690	-0.261909	0.238514	0.272788	0.941084
NMNAT3	ENSG00000163864	0.179138	0.163156	0.272846	0.941084
EVL	ENSG00000196405	0.115067	0.104818	0.272923	0.941084
MAPK1	ENSG00000100030	-0.168211	0.153235	0.272941	0.941084
NA	ENSG00000260963	-0.224142	0.204186	0.272943	0.941084
ALDH3B1	ENSG00000006534	0.1828	0.166576	0.27309	0.941084
TLK2P2	ENSG00000228828	0.228151	0.207925	0.273143	0.941084
HS6ST1P1	ENSG00000187952	0.184579	0.168216	0.273143	0.941084
CACNB1	ENSG00000067191	-0.195392	0.178111	0.273253	0.941084
LPP-AS2	ENSG00000270959	0.267925	0.244275	0.273342	0.941084
KIAA0100	ENSG00000007202	-0.145545	0.132709	0.273383	0.941084
NA	ENSG00000272512	-0.241831	0.220571	0.27353	0.941084
TNFRSF13C	ENSG00000159958	0.218129	0.198967	0.273565	0.941084
CFTR	ENSG00000001626	-0.208645	0.190326	0.273589	0.941084
CLEC16A	ENSG00000038532	0.130563	0.11912	0.273672	0.941084
SLC39A5	ENSG00000139540	0.142162	0.129708	0.273691	0.941084
GOLGA7	ENSG00000147533	0.195849	0.178698	0.273707	0.941084
CENPW	ENSG00000203760	-0.176367	0.160944	0.273776	0.941084
CDK8	ENSG00000132964	-0.207587	0.189449	0.273813	0.941084
NA	ENSG00000203563	-0.249231	0.227456	0.273815	0.941084
EID2	ENSG00000176396	0.220511	0.201246	0.273819	0.941084
KNDC1	ENSG00000171798	-0.238488	0.217686	0.273892	0.941084
UGT2B17	ENSG00000197888	-0.257557	0.235127	0.273963	0.941084
KPNA6	ENSG00000025800	-0.131666	0.120209	0.274001	0.941084
CEBPZ	ENSG00000115816	0.132364	0.120875	0.274116	0.941084
FREM1	ENSG00000164946	0.218429	0.199506	0.274202	0.941084
NA	ENSG00000108296	0.211733	0.193433	0.274308	0.941084
CYREN	ENSG00000122783	0.22997	0.210105	0.274336	0.941084
NA	ENSG00000272884	0.246006	0.224802	0.274433	0.941084
PPARGC1B	ENSG00000155846	-0.139876	0.127837	0.274501	0.941084
DFFB	ENSG00000169598	0.253927	0.232082	0.27452	0.941084
HAS2-AS1	ENSG00000248690	0.235601	0.215381	0.274626	0.941084
ANGPT1	ENSG00000154188	-0.217355	0.198704	0.274635	0.941084
STK4	ENSG00000101109	0.144394	0.132012	0.274666	0.941084
GON4L	ENSG00000116580	0.147566	0.134926	0.274714	0.941084
IGLV7-43	ENSG00000211652	-0.224643	0.205403	0.274721	0.941084
H2AX	ENSG00000188486	-0.113884	0.104151	0.274816	0.941084
NA	ENSG00000216613	-0.258021	0.235996	0.274868	0.941084
PAOX	ENSG00000148832	-0.200023	0.182976	0.27494	0.941084
NA	ENSG00000258210	-0.268706	0.245819	0.274967	0.941084
CNOT9	ENSG00000144580	-0.192784	0.176395	0.275051	0.941084
STX5	ENSG00000162236	-0.158599	0.145117	0.275055	0.941084
ERVK3-1	ENSG00000142396	0.213303	0.195201	0.275128	0.941084
UBR2	ENSG00000024048	-0.192784	0.176447	0.275193	0.941084
NA	ENSG00000237161	-0.265469	0.242994	0.275235	0.941084
SLC26A1	ENSG00000145217	0.214462	0.196333	0.275304	0.941084
KCNF1	ENSG00000162975	0.223489	0.204601	0.275312	0.941084
SPRYD3	ENSG00000167778	0.177462	0.162479	0.275358	0.941084
POMGNT2	ENSG00000144647	-0.221481	0.2028	0.2754	0.941084
NA	ENSG00000256028	0.199905	0.183061	0.275446	0.941084
APOBEC3B	ENSG00000179750	-0.228239	0.209023	0.275481	0.941084
SHC3	ENSG00000148082	-0.257118	0.235498	0.275538	0.941084
PIGS	ENSG00000087111	-0.136846	0.125345	0.27556	0.941084
PHB	ENSG00000167085	-0.137599	0.126051	0.275621	0.941084
CEP20	ENSG00000133393	0.157645	0.144419	0.275635	0.941084
NA	ENSG00000232710	0.248319	0.227491	0.275646	0.941084
NUP37	ENSG00000075188	0.170695	0.156418	0.275769	0.941084
STAT5B	ENSG00000173757	-0.169502	0.155328	0.275782	0.941084
FDFT1	ENSG00000079459	-0.189847	0.173982	0.275808	0.941084
DZIP1L	ENSG00000158163	0.219044	0.200754	0.275845	0.941084
RSBN1	ENSG00000081019	-0.115346	0.105715	0.275849	0.941084
LRP10	ENSG00000197324	0.124905	0.114497	0.275933	0.941084
NA	ENSG00000266972	-0.257808	0.236332	0.275946	0.941084
STX17	ENSG00000136874	-0.206634	0.189445	0.276008	0.941084
NA	ENSG00000229119	0.254112	0.233005	0.276073	0.941084
CCM2L	ENSG00000101331	-0.242638	0.222485	0.276077	0.941084
TMEM161B-AS1	ENSG00000247828	0.193678	0.177593	0.276078	0.941084
NA	ENSG00000256586	-0.250904	0.230083	0.276113	0.941084
LGI2	ENSG00000153012	-0.213868	0.196128	0.276133	0.941084
RPL18A	ENSG00000105640	0.142921	0.131066	0.276135	0.941084
ACTN4	ENSG00000130402	0.105192	0.0964699	0.276151	0.941084
ECI2	ENSG00000198721	-0.168636	0.154662	0.276174	0.941084
RBM47	ENSG00000163694	0.137827	0.12642	0.276226	0.941084
SLC16A6	ENSG00000108932	0.217532	0.199567	0.276321	0.941084
SOX15	ENSG00000129194	0.256966	0.23575	0.276333	0.941084
SYK	ENSG00000165025	0.193522	0.177547	0.276342	0.941084
CDC37L1-DT	ENSG00000273061	-0.267967	0.245865	0.276377	0.941084
ZBTB14	ENSG00000198081	-0.198051	0.181725	0.276402	0.941084
LINC00857	ENSG00000237523	0.239666	0.219938	0.276464	0.941084
CFL2	ENSG00000165410	-0.201938	0.185329	0.2765	0.941084
ARPIN	ENSG00000242498	0.206729	0.189735	0.27652	0.941084
TRIM22	ENSG00000132274	-0.152183	0.139701	0.276617	0.941084
NA	ENSG00000273319	0.143991	0.132184	0.276628	0.941084
PTPRJ	ENSG00000149177	0.2031	0.186447	0.276633	0.941084
SPHK2	ENSG00000063176	-0.107619	0.0988102	0.276707	0.941084
SGK1	ENSG00000118515	0.242304	0.222491	0.276749	0.941084
PRKAR2A	ENSG00000114302	0.141708	0.130121	0.276751	0.941084
MLX	ENSG00000108788	0.164399	0.150971	0.276796	0.941084
SNORA81	ENSG00000221420	0.145533	0.13365	0.27681	0.941084
LRP2BP	ENSG00000109771	-0.271337	0.249239	0.27692	0.941084
HCG11	ENSG00000228223	-0.234919	0.215861	0.277084	0.941084
KCTD21	ENSG00000188997	-0.223869	0.205719	0.277111	0.941084
ROGDI	ENSG00000067836	-0.178193	0.163749	0.277119	0.941084
RPTOR	ENSG00000141564	0.115413	0.106059	0.277128	0.941084
SNORA3A	ENSG00000200983	0.2044	0.187884	0.277254	0.941084
PCDHGC3	ENSG00000240184	0.170944	0.157149	0.277306	0.941084
NA	ENSG00000256894	-0.251749	0.231437	0.277315	0.941084
LRRC37A4P	ENSG00000214425	-0.271069	0.249255	0.277423	0.941084
ADSS1	ENSG00000185100	0.252313	0.232028	0.277467	0.941084
PLEKHA2	ENSG00000169499	0.186494	0.171516	0.277508	0.941084
NA	ENSG00000237807	-0.251291	0.231113	0.277517	0.941084
ERVE-1	ENSG00000267259	0.207029	0.190406	0.277518	0.941084
NUDCD1	ENSG00000120526	-0.147183	0.135385	0.27759	0.941084
LY9	ENSG00000122224	0.161006	0.148116	0.277639	0.941084
MIGA2	ENSG00000148343	0.11788	0.108443	0.277644	0.941084
NA	ENSG00000270077	0.262082	0.24117	0.277781	0.941084
CASC2	ENSG00000177640	-0.230434	0.212102	0.277906	0.941084
VPS9D1	ENSG00000075399	0.1527	0.140555	0.277912	0.941084
NA	ENSG00000259444	0.239398	0.220373	0.277948	0.941084
NA	ENSG00000249476	-0.244289	0.224898	0.277998	0.941084
SUGT1P4-STRA6LP-CCDC180	ENSG00000255036	-0.246991	0.227394	0.278014	0.941084
LTB4R2	ENSG00000213906	0.240046	0.221026	0.278072	0.941084
C5orf51	ENSG00000205765	-0.171582	0.157997	0.278102	0.941084
HECW2-AS1	ENSG00000229056	0.230484	0.212251	0.278137	0.941084
CSMD2	ENSG00000121904	-0.224657	0.20689	0.27815	0.941084
ZNF131	ENSG00000172262	0.208766	0.19227	0.278186	0.941084
PSMA3	ENSG00000100567	-0.13869	0.127744	0.278235	0.941084
CLEC12A	ENSG00000172322	0.229609	0.211489	0.278237	0.941084
ZNF211	ENSG00000121417	-0.223912	0.206244	0.278242	0.941084
RAB29	ENSG00000117280	-0.209875	0.193349	0.278327	0.941084
CNOT6	ENSG00000113300	-0.131278	0.120944	0.278338	0.941084
RPP40	ENSG00000124787	-0.217456	0.200356	0.278383	0.941084
IGHV3-15	ENSG00000211943	0.185985	0.171364	0.278395	0.941084
KPNA4	ENSG00000186432	0.10373	0.0955809	0.278421	0.941084
NA	ENSG00000260711	-0.227434	0.209567	0.278422	0.941084
IFFO1	ENSG00000010295	0.146831	0.1353	0.278437	0.941084
GPR65	ENSG00000140030	0.154906	0.142749	0.278464	0.941084
METTL5	ENSG00000138382	0.16377	0.150947	0.278559	0.941236
IGHV4-59	ENSG00000224373	0.181196	0.167032	0.278627	0.941236
NA	ENSG00000260290	-0.240037	0.221282	0.278646	0.941236
TSEN34	ENSG00000170892	-0.131136	0.120967	0.278949	0.94157
ZNF234	ENSG00000263002	0.201872	0.186218	0.278952	0.94157
NA	ENSG00000271980	0.240371	0.221747	0.278983	0.94157
PRKAB2	ENSG00000131791	-0.169759	0.15661	0.278997	0.94157
PLEKHB2	ENSG00000115762	-0.180219	0.16626	0.278997	0.94157
NA	ENSG00000267001	-0.197163	0.181935	0.279112	0.94157
VASH1-AS1	ENSG00000258301	-0.233324	0.215316	0.279142	0.94157
LCN10	ENSG00000187922	0.206898	0.190931	0.279145	0.94157
TBRG1	ENSG00000154144	0.196623	0.181476	0.279217	0.94157
NA	ENSG00000259714	0.23928	0.220874	0.279274	0.94157
MRPS25	ENSG00000131368	0.196997	0.181854	0.279301	0.94157
DENND1B	ENSG00000213047	0.15516	0.143243	0.279339	0.94157
NNT-AS1	ENSG00000248092	-0.201094	0.185651	0.279341	0.94157
FXYD2	ENSG00000137731	-0.24926	0.230139	0.279385	0.94157
RPS3AP12	ENSG00000236804	-0.258854	0.239072	0.279535	0.94157
NA	ENSG00000228991	-0.243084	0.224532	0.27959	0.94157
MPDZ	ENSG00000107186	-0.199356	0.184165	0.27965	0.94157
RBBP4P1	ENSG00000249485	0.214816	0.198451	0.279662	0.94157
PROC	ENSG00000115718	-0.237335	0.219271	0.279696	0.94157
THBS4-AS1	ENSG00000249825	-0.233915	0.216112	0.279699	0.94157
SF3B4	ENSG00000143368	0.194321	0.179532	0.2797	0.94157
SOWAHB	ENSG00000186212	-0.186825	0.17265	0.27982	0.941658
SPTBN1	ENSG00000115306	0.201007	0.185766	0.279846	0.941658
ATXN10	ENSG00000130638	0.210787	0.194814	0.279869	0.941658
NA	ENSG00000261487	0.256039	0.236672	0.27994	0.941658
DBNDD2	ENSG00000244274	0.166573	0.153977	0.279953	0.941658
CYCSP34	ENSG00000176268	-0.231566	0.214245	0.280377	0.942538
KIAA1755	ENSG00000149633	-0.195663	0.181027	0.280378	0.942538
SETX	ENSG00000107290	0.16012	0.148156	0.280422	0.942538
NA	ENSG00000132142	-0.189512	0.175353	0.280423	0.942538
TEX12	ENSG00000150783	-0.245501	0.227187	0.280482	0.942538
NA	ENSG00000273366	0.266636	0.246748	0.280489	0.942538
NA	ENSG00000259453	0.240165	0.222333	0.280665	0.942628
TPP2	ENSG00000134900	-0.180231	0.166861	0.280697	0.942628
AFDN-DT	ENSG00000198221	0.23159	0.214432	0.280747	0.942628
RNASEK-C17orf49	ENSG00000161939	0.258882	0.239709	0.280763	0.942628
TARDBP	ENSG00000120948	0.111223	0.102992	0.280788	0.942628
ZNF461	ENSG00000197808	-0.231908	0.214745	0.280789	0.942628
HPCAL1	ENSG00000115756	0.168547	0.156104	0.280883	0.942793
SAMD11	ENSG00000187634	-0.173768	0.160962	0.280949	0.942861
YRDC	ENSG00000196449	0.217809	0.201847	0.281163	0.943425
CHST6	ENSG00000183196	-0.172337	0.159739	0.281259	0.943538
IFT88	ENSG00000032742	0.203531	0.188664	0.281288	0.943538
SGK2	ENSG00000101049	0.184848	0.171383	0.281392	0.94367
IFT27	ENSG00000100360	0.223666	0.207411	0.28148	0.94367
PEG3	ENSG00000198300	-0.175085	0.162362	0.281484	0.94367
SIAH1	ENSG00000196470	-0.228847	0.212229	0.28151	0.94367
PPIB	ENSG00000166794	0.129046	0.11969	0.281571	0.943723
BCAT1	ENSG00000060982	0.212444	0.197072	0.281646	0.943815
JADE2	ENSG00000043143	0.163677	0.151848	0.281689	0.943815
NA	ENSG00000236537	0.228254	0.211838	0.281871	0.944269
WDR19	ENSG00000157796	-0.228003	0.211736	0.282167	0.94504
PRMT3	ENSG00000185238	-0.195376	0.181454	0.282213	0.94504
SGIP1	ENSG00000118473	-0.240374	0.223257	0.282238	0.94504
GLDC	ENSG00000178445	-0.236015	0.219229	0.282285	0.945043
CSRNP3	ENSG00000178662	-0.2089	0.194083	0.282382	0.945044
LINC01588	ENSG00000214900	0.243191	0.225942	0.282384	0.945044
PIGM	ENSG00000143315	0.219381	0.203837	0.282422	0.945044
IGKV3-11	ENSG00000241351	-0.17873	0.166117	0.282571	0.945257
CDO1	ENSG00000129596	-0.256936	0.238824	0.28261	0.945257
ZFHX4	ENSG00000091656	-0.237754	0.221	0.282622	0.945257
TPPP2	ENSG00000179636	0.265172	0.246567	0.282782	0.945339
ABHD17B	ENSG00000107362	-0.18847	0.175249	0.282787	0.945339
ASPG	ENSG00000166183	-0.250604	0.233025	0.282788	0.945339
B3GALT5	ENSG00000183778	-0.142434	0.132454	0.28283	0.945339
NA	ENSG00000262194	-0.25798	0.239962	0.282946	0.945355
SRPK2	ENSG00000135250	-0.18282	0.170059	0.282968	0.945355
NA	ENSG00000218586	0.183614	0.170802	0.28298	0.945355
CDA	ENSG00000158825	0.208688	0.194141	0.283017	0.945355
NA	ENSG00000242477	-0.197958	0.184202	0.28313	0.94548
NA	ENSG00000272040	-0.25269	0.235139	0.283146	0.94548
SLC7A1	ENSG00000139514	0.154446	0.143738	0.283208	0.945535
ANAPC1P4	ENSG00000234231	0.208222	0.19382	0.283294	0.945611
INTS6-AS1	ENSG00000236778	-0.238681	0.222278	0.283525	0.945611
DHFRP1	ENSG00000188985	-0.210882	0.19639	0.283526	0.945611
CYP2D7	ENSG00000205702	0.205836	0.191715	0.283587	0.945611
GNG5	ENSG00000174021	0.19388	0.180582	0.283593	0.945611
TMA7	ENSG00000232112	0.151395	0.141014	0.283604	0.945611
DGKE	ENSG00000153933	-0.23776	0.221475	0.283641	0.945611
OSBPL6	ENSG00000079156	0.266989	0.248707	0.283652	0.945611
HPSE2	ENSG00000172987	-0.198291	0.184722	0.283675	0.945611
HOXB5	ENSG00000120075	-0.155109	0.144499	0.283691	0.945611
SLC16A1-AS1	ENSG00000226419	0.213995	0.199408	0.283812	0.945611
CAPN1	ENSG00000014216	0.116224	0.108323	0.283904	0.945611
NA	ENSG00000269825	0.234801	0.218865	0.283964	0.945611
STX12	ENSG00000117758	-0.147507	0.137502	0.283988	0.945611
GPR157	ENSG00000180758	0.229687	0.214138	0.284055	0.945611
FOXD2	ENSG00000186564	-0.171171	0.159632	0.2842	0.945611
ARFGEF2	ENSG00000124198	-0.179612	0.167506	0.284205	0.945611
MAFB	ENSG00000204103	0.206052	0.192199	0.284295	0.945611
MSANTD2	ENSG00000120458	-0.201285	0.187755	0.284301	0.945611
APOL3	ENSG00000128284	-0.161421	0.150572	0.284305	0.945611
NA	ENSG00000260261	0.175882	0.164067	0.284323	0.945611
ACD	ENSG00000102977	0.171036	0.159552	0.284338	0.945611
HASPIN	ENSG00000177602	-0.180413	0.1683	0.284339	0.945611
NA	ENSG00000242073	-0.206168	0.192358	0.28442	0.945611
BNIP5	ENSG00000189325	-0.19837	0.185133	0.284554	0.945611
PAXIP1	ENSG00000157212	0.223695	0.208769	0.284554	0.945611
SREK1	ENSG00000153914	0.137336	0.128216	0.284717	0.945611
ZNF354C	ENSG00000177932	-0.173891	0.162344	0.284721	0.945611
SUMF1	ENSG00000144455	-0.201647	0.188262	0.284734	0.945611
WIPI1	ENSG00000070540	-0.194915	0.181998	0.284789	0.945611
SUCLG2-AS1	ENSG00000241316	-0.241122	0.225177	0.284862	0.945611
NOVA2	ENSG00000104967	-0.230302	0.215084	0.284888	0.945611
NA	ENSG00000211939	-0.249733	0.233237	0.284901	0.945611
LEF1	ENSG00000138795	0.201361	0.188106	0.285016	0.945611
WSCD1	ENSG00000179314	0.202921	0.189579	0.285057	0.945611
MRRF	ENSG00000148187	0.167156	0.156166	0.285059	0.945611
NA	ENSG00000251417	0.245562	0.229428	0.285082	0.945611
RN7SL329P	ENSG00000242170	0.235091	0.219653	0.2851	0.945611
WASF3	ENSG00000132970	-0.205066	0.191611	0.285125	0.945611
DBR1	ENSG00000138231	-0.215265	0.201159	0.285172	0.945611
DUSP7	ENSG00000164086	0.201727	0.188524	0.285212	0.945611
SRSF2	ENSG00000161547	-0.167149	0.156217	0.285234	0.945611
UGT2B15	ENSG00000196620	-0.256613	0.239835	0.285247	0.945611
NA	ENSG00000273343	0.263377	0.246173	0.285279	0.945611
LHFPL6	ENSG00000183722	-0.21343	0.199502	0.285309	0.945611
C2orf76	ENSG00000186132	0.252133	0.235709	0.285371	0.945611
LINC01415	ENSG00000267325	-0.254476	0.237946	0.285465	0.945611
ABCB1	ENSG00000085563	0.187033	0.174895	0.285495	0.945611
NA	ENSG00000255735	0.202053	0.188977	0.285589	0.945611
PCYOX1	ENSG00000116005	-0.172863	0.161678	0.285596	0.945611
RAP1GAP2	ENSG00000132359	-0.197165	0.184464	0.285743	0.945611
PSMC3	ENSG00000165916	-0.127107	0.118921	0.285751	0.945611
NA	ENSG00000228265	-0.264666	0.247656	0.285819	0.945611
C21orf58	ENSG00000160298	-0.16513	0.154526	0.285845	0.945611
TC2N	ENSG00000165929	-0.192536	0.180177	0.285858	0.945611
LIPT1	ENSG00000144182	-0.244735	0.229058	0.285928	0.945611
KBTBD11	ENSG00000176595	0.193611	0.18122	0.285958	0.945611
ING4	ENSG00000111653	-0.126673	0.118617	0.286165	0.945611
NAA40	ENSG00000110583	-0.219461	0.205509	0.286176	0.945611
TBC1D2	ENSG00000095383	-0.155206	0.145346	0.286199	0.945611
NA	ENSG00000257023	-0.153116	0.143397	0.286228	0.945611
NA	ENSG00000205217	-0.261888	0.245266	0.286228	0.945611
MRFAP1	ENSG00000179010	0.217184	0.203425	0.286291	0.945611
MAP4	ENSG00000047849	-0.119327	0.111771	0.286303	0.945611
SEMA6B	ENSG00000167680	-0.202643	0.189812	0.286308	0.945611
MORC3	ENSG00000159256	-0.15014	0.14065	0.286363	0.945611
NA	ENSG00000212734	-0.249446	0.233714	0.286436	0.945611
CDH5	ENSG00000179776	-0.207182	0.194116	0.286438	0.945611
PINK1	ENSG00000158828	-0.130365	0.122154	0.286481	0.945611
P4HA3	ENSG00000149380	-0.25626	0.240208	0.286656	0.945611
CCL19	ENSG00000172724	-0.196795	0.184483	0.286695	0.945611
HLA-DRB6	ENSG00000229391	-0.203961	0.191202	0.286699	0.945611
TTLL1	ENSG00000100271	-0.241836	0.226737	0.286762	0.945611
MDN1	ENSG00000112159	0.155667	0.145983	0.286879	0.945611
RAB2B	ENSG00000129472	-0.240981	0.226022	0.286946	0.945611
THOP1	ENSG00000172009	-0.140867	0.132131	0.286977	0.945611
ALS2	ENSG00000003393	0.232098	0.217709	0.286986	0.945611
GBP4	ENSG00000162654	-0.182381	0.1711	0.287062	0.945611
SPOP	ENSG00000121067	-0.20651	0.193738	0.287062	0.945611
NA	ENSG00000271927	0.241977	0.227011	0.287062	0.945611
MGAT4B	ENSG00000161013	-0.107139	0.100514	0.287068	0.945611
PLIN3	ENSG00000105355	0.161808	0.151813	0.287102	0.945611
NPM1P27	ENSG00000249353	0.200941	0.18861	0.28731	0.945611
STRN4	ENSG00000090372	-0.105574	0.0991024	0.287346	0.945611
SNORA71B	ENSG00000235408	0.199754	0.187524	0.287382	0.945611
EFNA3	ENSG00000143590	0.203528	0.191104	0.287477	0.945611
CCNT2	ENSG00000082258	0.160329	0.150543	0.287478	0.945611
GPR137B	ENSG00000077585	0.2051	0.192605	0.287536	0.945611
NA	ENSG00000270074	0.258699	0.242953	0.287566	0.945611
NA	ENSG00000247287	0.219098	0.205782	0.287612	0.945611
F12	ENSG00000131187	-0.167388	0.157219	0.287623	0.945611
BORA	ENSG00000136122	-0.170768	0.160424	0.287714	0.945611
CDC14C	ENSG00000218305	0.256117	0.240607	0.287725	0.945611
TNPO2	ENSG00000105576	-0.159285	0.14967	0.287824	0.945611
CDK5	ENSG00000164885	-0.198543	0.18656	0.287828	0.945611
RIC3	ENSG00000166405	-0.196798	0.184947	0.287897	0.945611
ZNF600	ENSG00000189190	0.219148	0.20602	0.288057	0.945611
PCBD1	ENSG00000166228	0.179206	0.168498	0.288136	0.945611
GTF2F1	ENSG00000125651	0.128973	0.121269	0.288148	0.945611
TUSC8	ENSG00000237361	-0.264425	0.248655	0.288194	0.945611
ATP5F1E	ENSG00000124172	0.136133	0.128016	0.288201	0.945611
NA	ENSG00000258653	0.256303	0.241024	0.288208	0.945611
FTH1	ENSG00000167996	-0.179671	0.168977	0.288258	0.945611
NA	ENSG00000257169	0.244043	0.229519	0.288258	0.945611
ASNS	ENSG00000070669	0.229968	0.216291	0.288279	0.945611
KDM3A	ENSG00000115548	-0.197934	0.186222	0.288433	0.945611
ZNF487	ENSG00000243660	-0.263511	0.247926	0.288449	0.945611
MBD4	ENSG00000129071	0.187104	0.176041	0.288457	0.945611
STK10	ENSG00000072786	0.148188	0.139475	0.288627	0.945611
CCDC77	ENSG00000120647	0.226098	0.212809	0.288639	0.945611
AKAP7	ENSG00000118507	-0.212815	0.20033	0.288693	0.945611
NA	ENSG00000271133	-0.232904	0.219242	0.288696	0.945611
NA	ENSG00000272908	-0.263219	0.247786	0.288711	0.945611
WNT5A	ENSG00000114251	-0.186712	0.17578	0.288753	0.945611
KRAS	ENSG00000133703	0.113996	0.107323	0.288756	0.945611
MIR200CHG	ENSG00000257084	0.207136	0.19502	0.288782	0.945611
DTX3	ENSG00000178498	-0.161805	0.152342	0.288786	0.945611
ZNF625-ZNF20	ENSG00000213297	0.218186	0.205461	0.288869	0.945611
SPCS2P4	ENSG00000228589	0.177558	0.167234	0.28896	0.945611
TMEM70	ENSG00000175606	0.194645	0.183373	0.289079	0.945611
ATP2B1	ENSG00000070961	0.191957	0.180865	0.289143	0.945611
RNU2-48P	ENSG00000222626	0.13802	0.130054	0.289179	0.945611
ARMC8	ENSG00000114098	0.178029	0.167779	0.289251	0.945611
NA	ENSG00000260591	0.231023	0.217763	0.289343	0.945611
GOLT1A	ENSG00000174567	0.166878	0.157317	0.289392	0.945611
SERF2	ENSG00000140264	-0.107243	0.101111	0.289452	0.945611
NA	ENSG00000254170	0.231996	0.218789	0.28958	0.945611
PTTG1	ENSG00000164611	-0.166153	0.156724	0.289675	0.945611
NA	ENSG00000250385	-0.148283	0.139884	0.289727	0.945611
SSR1	ENSG00000124783	0.119701	0.112936	0.289793	0.945611
PGF	ENSG00000119630	0.19659	0.185483	0.2898	0.945611
C9orf72	ENSG00000147894	0.14764	0.139304	0.28982	0.945611
EPRS1	ENSG00000136628	0.124125	0.117122	0.289843	0.945611
TRIM10	ENSG00000204613	0.226252	0.213488	0.289844	0.945611
UBAC2	ENSG00000134882	0.216136	0.203944	0.289846	0.945611
RFWD3	ENSG00000168411	-0.175946	0.166039	0.289899	0.945611
VSIG10L	ENSG00000186806	-0.251468	0.237333	0.289948	0.945611
PKD1L1	ENSG00000158683	-0.23806	0.224686	0.289963	0.945611
TMEFF1	ENSG00000241697	-0.253731	0.239491	0.289991	0.945611
NSMCE1-DT	ENSG00000245888	0.25053	0.236473	0.29	0.945611
CECR3	ENSG00000241832	-0.204752	0.193264	0.29	0.945611
NLRC3	ENSG00000167984	0.142619	0.13462	0.29001	0.945611
NA	ENSG00000184348	-0.144578	0.136496	0.290108	0.945611
RHBDL3	ENSG00000141314	0.244022	0.2305	0.290354	0.945611
ASIC3	ENSG00000213199	-0.241222	0.227868	0.290381	0.945611
NA	ENSG00000264066	0.250964	0.237175	0.290594	0.945611
ZNF470	ENSG00000197016	0.223964	0.211668	0.290616	0.945611
URM1	ENSG00000167118	0.140456	0.132755	0.290652	0.945611
ATP6V0D1	ENSG00000159720	0.143282	0.135439	0.290701	0.945611
FABP2	ENSG00000145384	-0.224816	0.212571	0.290837	0.945611
NA	ENSG00000233903	0.252558	0.238821	0.290874	0.945611
KYNU	ENSG00000115919	0.181948	0.172051	0.290875	0.945611
KRT12	ENSG00000187242	-0.213664	0.202051	0.290895	0.945611
EIF5B	ENSG00000158417	0.169527	0.160339	0.290972	0.945611
CYC1	ENSG00000179091	-0.123942	0.117231	0.291001	0.945611
ANKRD10	ENSG00000088448	-0.19841	0.187693	0.291068	0.945611
PSMC3IP	ENSG00000131470	-0.226483	0.214254	0.291078	0.945611
NA	ENSG00000267681	-0.227581	0.215295	0.291082	0.945611
ABHD17C	ENSG00000136379	-0.158035	0.149513	0.29111	0.945611
BIN1	ENSG00000136717	-0.132171	0.125057	0.291164	0.945611
ADCY1	ENSG00000164742	-0.219191	0.207397	0.291172	0.945611
NA	ENSG00000226007	0.261511	0.247444	0.29118	0.945611
MTX3	ENSG00000177034	0.151584	0.143462	0.29129	0.945611
CRK	ENSG00000167193	-0.179885	0.17026	0.291326	0.945611
BBS12	ENSG00000181004	-0.207206	0.196128	0.291347	0.945611
C7	ENSG00000112936	-0.224591	0.212599	0.291383	0.945611
LINC01876	ENSG00000226383	-0.252366	0.238911	0.291424	0.945611
SMPD1	ENSG00000166311	-0.168971	0.159981	0.291479	0.945611
NA	ENSG00000260735	0.198594	0.188031	0.291488	0.945611
AKT3	ENSG00000117020	-0.138694	0.131323	0.291512	0.945611
NA	ENSG00000267430	-0.225797	0.213804	0.291525	0.945611
ST6GALNAC2	ENSG00000070731	-0.218977	0.207353	0.291541	0.945611
GUSBP2	ENSG00000241549	0.220325	0.208651	0.291591	0.945611
FAM107A	ENSG00000168309	-0.206714	0.195764	0.291597	0.945611
C4orf19	ENSG00000154274	-0.205725	0.194831	0.291608	0.945611
POMGNT1	ENSG00000085998	0.163495	0.154851	0.291649	0.945611
NA	ENSG00000245498	0.23297	0.220656	0.291656	0.945611
MFSD12	ENSG00000161091	0.123558	0.117027	0.291658	0.945611
NPY2R	ENSG00000185149	-0.23136	0.219156	0.29171	0.945611
TMOD1	ENSG00000136842	-0.213997	0.202764	0.291841	0.945611
FFAR2	ENSG00000126262	-0.239448	0.226902	0.291891	0.945611
SERPING1	ENSG00000149131	-0.158598	0.150294	0.291909	0.945611
RPS3AP38	ENSG00000226318	-0.216562	0.205255	0.291985	0.945611
TOE1	ENSG00000132773	0.197725	0.187408	0.292	0.945611
POSTN	ENSG00000133110	-0.230755	0.218734	0.292043	0.945611
GALNT6	ENSG00000139629	-0.191241	0.181287	0.292067	0.945611
ACHE	ENSG00000087085	0.197775	0.187488	0.292086	0.945611
KLHL5	ENSG00000109790	-0.128107	0.121462	0.292158	0.945611
LDLR	ENSG00000130164	0.202296	0.191805	0.292165	0.945611
NA	ENSG00000224016	-0.24422	0.231572	0.2922	0.945611
SUMO1	ENSG00000116030	-0.133875	0.126949	0.292226	0.945611
NA	ENSG00000269894	0.249578	0.236701	0.292299	0.945611
NA	ENSG00000243444	0.257289	0.244038	0.292346	0.945611
SULT1A1	ENSG00000196502	-0.245135	0.232542	0.292412	0.945611
ATR	ENSG00000175054	-0.146034	0.13854	0.292441	0.945611
C11orf86	ENSG00000173237	0.218108	0.206952	0.292526	0.945611
PKN1	ENSG00000123143	-0.129557	0.122937	0.292549	0.945611
ATP2B1-AS1	ENSG00000271614	-0.217557	0.206453	0.292581	0.945611
LINC00654	ENSG00000205181	-0.235669	0.223644	0.292588	0.945611
NA	ENSG00000224745	0.200351	0.190157	0.292661	0.945611
ETS2	ENSG00000157557	-0.206618	0.196113	0.29268	0.945611
PKDREJ	ENSG00000130943	-0.263548	0.25015	0.292684	0.945611
LYST	ENSG00000143669	0.181708	0.172487	0.29273	0.945611
SHPRH	ENSG00000146414	0.137587	0.130635	0.292839	0.945611
DOCK9	ENSG00000088387	-0.196992	0.187043	0.292852	0.945611
CYRIA	ENSG00000197872	0.14383	0.136659	0.293179	0.945611
DPY19L3	ENSG00000178904	0.189174	0.179753	0.293209	0.945611
ABHD6	ENSG00000163686	0.197193	0.187377	0.293221	0.945611
NA	ENSG00000216895	-0.256862	0.244084	0.293237	0.945611
SHANK3	ENSG00000251322	-0.149463	0.142031	0.293249	0.945611
KLHL35	ENSG00000149243	0.249731	0.237331	0.293283	0.945611
UBE2D1	ENSG00000072401	-0.168038	0.1597	0.2933	0.945611
TMEM134	ENSG00000172663	0.181859	0.172851	0.293344	0.945611
SFMBT2	ENSG00000198879	0.175152	0.166505	0.29343	0.945611
VCAM1	ENSG00000162692	-0.153997	0.146399	0.293443	0.945611
SPINK4	ENSG00000122711	0.222106	0.211149	0.293448	0.945611
FBXL4	ENSG00000112234	-0.131977	0.125518	0.293643	0.945611
NFKB1	ENSG00000109320	0.217382	0.206776	0.293723	0.945611
SNX8	ENSG00000106266	0.195576	0.186053	0.293773	0.945611
NA	ENSG00000266371	-0.221429	0.210661	0.293801	0.945611
RBMXP2	ENSG00000215210	0.227699	0.216629	0.29381	0.945611
APOBEC3H	ENSG00000100298	-0.244855	0.232951	0.29381	0.945611
EDEM3	ENSG00000116406	0.15389	0.146415	0.293833	0.945611
RHEBP2	ENSG00000226964	0.241179	0.22952	0.293949	0.945611
PSMA5	ENSG00000143106	-0.107443	0.102267	0.294032	0.945611
ZFYVE9	ENSG00000157077	-0.139148	0.132451	0.294057	0.945611
SLC30A2	ENSG00000158014	0.253713	0.241554	0.294161	0.945611
G6PC	ENSG00000131482	-0.212451	0.202273	0.29417	0.945611
SH3GL1	ENSG00000141985	-0.117088	0.111493	0.294229	0.945611
RSPO1	ENSG00000169218	-0.241885	0.230339	0.294257	0.945611
AOC1	ENSG00000002726	-0.146269	0.139318	0.294364	0.945611
MRPL44	ENSG00000135900	-0.159071	0.151516	0.29438	0.945611
NA	ENSG00000273314	-0.259459	0.247179	0.294461	0.945611
RAD21	ENSG00000164754	-0.142852	0.136112	0.294534	0.945611
RAMP2	ENSG00000131477	-0.232754	0.221777	0.294546	0.945611
NA	ENSG00000272921	-0.191324	0.182314	0.294581	0.945611
KRT17P8	ENSG00000256937	0.225426	0.214817	0.294597	0.945611
MTCH2	ENSG00000109919	-0.127452	0.121459	0.294615	0.945611
HMGXB3	ENSG00000113716	-0.182962	0.174361	0.294624	0.945611
RPL13AP20	ENSG00000234498	-0.244166	0.232701	0.294651	0.945611
SAP30BP	ENSG00000161526	0.192357	0.183338	0.294686	0.945611
SERBP1	ENSG00000142864	0.140727	0.134134	0.294706	0.945611
ZBED3-AS1	ENSG00000250802	0.258633	0.24653	0.294732	0.945611
RAD50	ENSG00000113522	0.15173	0.144636	0.294753	0.945611
ASS1P2	ENSG00000223922	-0.242406	0.231097	0.294804	0.945611
MIA2	ENSG00000150527	0.15766	0.150314	0.294833	0.945611
UBE2J2	ENSG00000160087	0.10983	0.104743	0.294974	0.945611
NA	ENSG00000135847	0.183324	0.174839	0.294991	0.945611
TFAP2C	ENSG00000087510	-0.238273	0.227255	0.295012	0.945611
FAM32A	ENSG00000105058	0.156778	0.149559	0.29511	0.945611
NA	ENSG00000213862	-0.225903	0.215525	0.295163	0.945611
SEPTIN3	ENSG00000100167	-0.245023	0.233786	0.295205	0.945611
UBE2V1	ENSG00000244687	0.115278	0.110004	0.295262	0.945611
PRRC2C	ENSG00000117523	0.105446	0.100628	0.295291	0.945611
CDKAL1	ENSG00000145996	-0.20945	0.199889	0.295311	0.945611
TMEM121B	ENSG00000183307	-0.26482	0.252779	0.295403	0.945611
PALLD	ENSG00000129116	-0.210321	0.200763	0.295414	0.945611
C1orf21	ENSG00000116667	-0.169464	0.161775	0.295452	0.945611
FZD10-AS1	ENSG00000250208	-0.246161	0.235009	0.295487	0.945611
C20orf204	ENSG00000196421	0.206555	0.197215	0.295529	0.945611
SORL1	ENSG00000137642	-0.160442	0.153209	0.295598	0.945611
VEZT	ENSG00000028203	-0.169219	0.161651	0.295779	0.945611
PRKN	ENSG00000185345	0.200434	0.191477	0.295796	0.945611
FCRL5	ENSG00000143297	-0.166375	0.158948	0.295822	0.945611
PRORSD1P	ENSG00000162997	0.243103	0.23228	0.295881	0.945611
NA	ENSG00000271895	0.210825	0.201457	0.295924	0.945611
PLXNB1	ENSG00000164050	0.110041	0.105152	0.295929	0.945611
NA	ENSG00000258727	0.212343	0.202922	0.29596	0.945611
WDPCP	ENSG00000143951	0.209709	0.20041	0.29597	0.945611
SLC25A27	ENSG00000153291	-0.174199	0.166482	0.295991	0.945611
SLC26A6	ENSG00000225697	0.108735	0.103921	0.296007	0.945611
HVCN1	ENSG00000122986	0.168506	0.161084	0.296122	0.945611
RUSC2	ENSG00000198853	-0.167197	0.159842	0.296149	0.945611
RUFY2	ENSG00000204130	-0.197263	0.188586	0.29615	0.945611
ALG9	ENSG00000086848	-0.183246	0.175194	0.296174	0.945611
PGAP4	ENSG00000165152	0.195602	0.187009	0.296179	0.945611
EEF1AKMT1	ENSG00000150456	-0.23613	0.22578	0.296229	0.945611
CPE	ENSG00000109472	-0.244403	0.233721	0.296294	0.945611
CLEC2D	ENSG00000069493	0.146995	0.140578	0.296317	0.945611
OTUB2	ENSG00000089723	-0.232638	0.222493	0.296342	0.945611
NA	ENSG00000267952	-0.204992	0.196086	0.296423	0.945611
RN7SL517P	ENSG00000241939	0.252339	0.241395	0.29646	0.945611
ADAM17	ENSG00000151694	0.196888	0.188368	0.296509	0.945611
PSMD6-AS2	ENSG00000239653	0.181176	0.173336	0.296512	0.945611
ADGRG7	ENSG00000144820	0.22644	0.216646	0.296523	0.945611
RNF216P1	ENSG00000196204	0.221187	0.211639	0.296565	0.945611
YWHAZP6	ENSG00000215199	0.205029	0.196189	0.296588	0.945611
ALDH9A1	ENSG00000143149	-0.169334	0.162034	0.296593	0.945611
HOXA-AS3	ENSG00000254369	-0.246418	0.235828	0.296659	0.945611
MGA	ENSG00000174197	0.162263	0.155294	0.296674	0.945611
RBM28	ENSG00000106344	0.155237	0.148574	0.296688	0.945611
SESTD1	ENSG00000187231	-0.200838	0.192268	0.296815	0.945611
LINC00339	ENSG00000218510	-0.244329	0.233925	0.29686	0.945611
BST2	ENSG00000130303	0.186216	0.178301	0.2969	0.945611
FYB1	ENSG00000082074	0.135082	0.12936	0.296971	0.945611
ST13P6	ENSG00000225259	0.176004	0.168576	0.297049	0.945611
CTSG	ENSG00000100448	-0.239808	0.229692	0.297059	0.945611
AKR1C1	ENSG00000187134	-0.25849	0.247591	0.297069	0.945611
KANK3	ENSG00000186994	-0.186608	0.178749	0.297096	0.945611
HMGXB4	ENSG00000100281	-0.188458	0.180568	0.297219	0.945611
PRRT3-AS1	ENSG00000230082	-0.247329	0.236975	0.297222	0.945611
CGN	ENSG00000143375	0.133445	0.127864	0.297241	0.945611
DESI2	ENSG00000121644	-0.166585	0.159623	0.297258	0.945611
ZNF790	ENSG00000197863	-0.197706	0.189454	0.297284	0.945611
CLCNKA	ENSG00000186510	0.223891	0.214574	0.297347	0.945611
NA	ENSG00000270640	0.221949	0.212728	0.297381	0.945611
GMEB2	ENSG00000101216	-0.116207	0.111392	0.297435	0.945611
STARD7	ENSG00000084090	0.148266	0.142124	0.297443	0.945611
AP5Z1	ENSG00000242802	-0.0963139	0.0923251	0.297447	0.945611
SF3A3	ENSG00000183431	0.135282	0.129687	0.297477	0.945611
PIF1	ENSG00000140451	-0.192429	0.184508	0.297574	0.945611
SPARCL1	ENSG00000152583	-0.182361	0.174876	0.297632	0.945611
LINC00622	ENSG00000260941	0.250348	0.240082	0.297651	0.945611
CFHR3	ENSG00000116785	0.246128	0.236107	0.297799	0.945611
PTPRN2-AS1	ENSG00000233038	0.21914	0.21022	0.297802	0.945611
CHMP2B	ENSG00000083937	0.136954	0.131381	0.297811	0.945611
TSEN54	ENSG00000182173	-0.168901	0.162034	0.29783	0.945611
HERPUD1	ENSG00000051108	0.208203	0.199756	0.297873	0.945611
MGP	ENSG00000111341	-0.213752	0.205095	0.297907	0.945611
SMIM4	ENSG00000168273	0.242756	0.232941	0.29794	0.945611
IRAG1	ENSG00000072952	-0.198871	0.190878	0.298061	0.945611
SPOUT1	ENSG00000198917	-0.138283	0.132754	0.298166	0.945611
DUSP10	ENSG00000143507	-0.205491	0.197281	0.298183	0.945611
CHST13	ENSG00000180767	-0.206308	0.198067	0.298187	0.945611
ACTBP9	ENSG00000266920	-0.233181	0.22388	0.298215	0.945611
NA	ENSG00000260740	-0.246615	0.236841	0.298342	0.945611
NA	ENSG00000242539	-0.229068	0.220014	0.298396	0.945611
ZFP14	ENSG00000142065	0.156669	0.150484	0.298421	0.945611
WAC	ENSG00000095787	-0.139088	0.133598	0.298424	0.945611
BTG2	ENSG00000159388	-0.177819	0.170833	0.298516	0.945611
APOLD1	ENSG00000178878	-0.243475	0.23392	0.298538	0.945611
SLC25A11	ENSG00000108528	-0.129178	0.12411	0.298544	0.945611
TTC21A	ENSG00000168026	0.214771	0.206345	0.298545	0.945611
NA	ENSG00000255508	0.255758	0.24573	0.298557	0.945611
TMEM131L	ENSG00000121210	-0.154059	0.148021	0.298563	0.945611
FAM3C	ENSG00000196937	-0.146214	0.14049	0.298585	0.945611
BICD2	ENSG00000185963	0.17385	0.167067	0.298653	0.945682
PTPN13	ENSG00000163629	-0.211948	0.203708	0.298724	0.945701
NA	ENSG00000272993	0.244267	0.234785	0.298751	0.945701
ASAH2	ENSG00000188611	-0.234865	0.225776	0.298812	0.945752
AK5	ENSG00000154027	-0.251071	0.241418	0.298939	0.945888
ENO1-IT1	ENSG00000236269	0.249457	0.239883	0.298974	0.945888
ID2-AS1	ENSG00000235092	0.24785	0.238361	0.29902	0.945888
CECR2	ENSG00000099954	-0.238396	0.229277	0.299038	0.945888
PITRM1-AS1	ENSG00000237399	-0.239373	0.230239	0.299084	0.945889
NDN	ENSG00000182636	-0.186152	0.179066	0.29913	0.945889
ZNF260	ENSG00000254004	0.12605	0.121267	0.29919	0.945935
LRRC8C	ENSG00000171488	0.132448	0.127453	0.299305	0.946153
DPF2	ENSG00000133884	-0.152961	0.14721	0.299365	0.946199
FBXL14	ENSG00000171823	-0.111978	0.107788	0.299455	0.946243
NARF-IT1	ENSG00000266236	0.248306	0.239026	0.299477	0.946243
NA	ENSG00000170215	0.236203	0.227432	0.299598	0.946243
MRPL51	ENSG00000111639	0.108965	0.104947	0.299725	0.946243
AZIN2	ENSG00000142920	-0.206662	0.199063	0.299778	0.946243
NA	ENSG00000215621	0.235715	0.227075	0.299839	0.946243
VIM-AS1	ENSG00000229124	-0.212853	0.205068	0.299878	0.946243
KCNJ14	ENSG00000182324	-0.243913	0.235001	0.299896	0.946243
TGFBR1	ENSG00000106799	0.138691	0.133626	0.299903	0.946243
NA	ENSG00000249773	0.243039	0.23418	0.299939	0.946243
RAB3B	ENSG00000169213	0.139266	0.134191	0.299942	0.946243
FGFR4	ENSG00000160867	-0.1537	0.148115	0.299993	0.946243
SEPTIN14P12	ENSG00000235748	0.239127	0.230478	0.300081	0.946243
NFIA	ENSG00000162599	-0.124812	0.120308	0.300123	0.946243
GSAP	ENSG00000186088	0.182265	0.175726	0.300227	0.946243
SERINC5	ENSG00000164300	0.18815	0.181403	0.300235	0.946243
ZNF862	ENSG00000106479	0.13252	0.127771	0.300249	0.946243
WNK1	ENSG00000060237	-0.128218	0.123634	0.300287	0.946243
VPS4B	ENSG00000119541	0.134049	0.129257	0.300293	0.946243
IMPDH1	ENSG00000106348	-0.145437	0.140238	0.300294	0.946243
SLC5A7	ENSG00000115665	-0.237183	0.228755	0.300399	0.946309
NA	ENSG00000254061	-0.23982	0.231346	0.300498	0.946309
LINC01597	ENSG00000205611	-0.229731	0.221651	0.300579	0.946309
EXOC4	ENSG00000131558	-0.165449	0.159639	0.300607	0.946309
C8G	ENSG00000176919	0.218666	0.21099	0.300615	0.946309
CNGA1	ENSG00000198515	-0.234709	0.226489	0.300655	0.946309
PCYT1A	ENSG00000161217	0.20031	0.193305	0.300679	0.946309
CKS2	ENSG00000123975	-0.139434	0.134575	0.300741	0.946309
NA	ENSG00000138297	0.155969	0.15056	0.300826	0.946309
ASAH2B	ENSG00000204147	-0.211744	0.204401	0.300827	0.946309
NA	ENSG00000213121	-0.210605	0.20332	0.300871	0.946309
TMEM167B-DT	ENSG00000273382	0.25863	0.249698	0.300896	0.946309
CDH6	ENSG00000113361	-0.235929	0.227787	0.300909	0.946309
KRT23	ENSG00000108244	-0.221572	0.213999	0.301076	0.946621
ZBED5-AS1	ENSG00000247271	-0.228691	0.220902	0.301137	0.946621
PRSS30P	ENSG00000172460	-0.239849	0.231685	0.301146	0.946621
SAA1	ENSG00000173432	0.180731	0.174658	0.301363	0.946734
ZNF91	ENSG00000167232	-0.13283	0.128375	0.301397	0.946734
NPIPA2	ENSG00000254852	-0.24255	0.23442	0.301407	0.946734
ENOPH1	ENSG00000145293	-0.16054	0.155177	0.301462	0.946734
NA	ENSG00000249868	-0.243586	0.235482	0.301532	0.946734
APOBEC3G	ENSG00000239713	0.141776	0.137067	0.301557	0.946734
MIF4GD	ENSG00000125457	0.214679	0.20756	0.301585	0.946734
IGHA2	ENSG00000211890	-0.167864	0.162317	0.301642	0.946734
TMEM211	ENSG00000206069	0.220225	0.212956	0.301661	0.946734
NA	ENSG00000247679	0.237794	0.229949	0.301668	0.946734
LSM14B	ENSG00000149657	0.192003	0.185674	0.301685	0.946734
ODF3B	ENSG00000177989	0.14357	0.138855	0.301745	0.946778
STAC3	ENSG00000185482	0.249811	0.241668	0.301868	0.946992
TSPO	ENSG00000100300	-0.0976083	0.0944468	0.30197	0.946992
NACA3P	ENSG00000121089	-0.193855	0.187579	0.301977	0.946992
WDR90	ENSG00000161996	-0.102696	0.0993846	0.302042	0.946992
FBXW9	ENSG00000132004	-0.170793	0.165293	0.302063	0.946992
ZNF292	ENSG00000188994	-0.164908	0.15961	0.302101	0.946992
INPP5B	ENSG00000204084	-0.178801	0.173072	0.302143	0.946992
MSH6	ENSG00000116062	-0.142757	0.138193	0.302179	0.946992
STK11	ENSG00000118046	-0.0900567	0.0871866	0.302229	0.947006
MMP3	ENSG00000149968	0.241329	0.233755	0.302471	0.947378
NA	ENSG00000272205	-0.244422	0.236758	0.302485	0.947378
FUT1	ENSG00000174951	-0.250055	0.242214	0.302485	0.947378
NA	ENSG00000261188	-0.236305	0.228944	0.302588	0.947389
CD101	ENSG00000134256	-0.211821	0.205272	0.302703	0.947389
CYB561	ENSG00000008283	-0.16225	0.157242	0.302729	0.947389
AGTRAP	ENSG00000177674	0.167276	0.162118	0.302747	0.947389
DTNB-AS1	ENSG00000224220	-0.220414	0.213664	0.302851	0.947389
PRKCSH	ENSG00000130175	0.143737	0.13934	0.302867	0.947389
SPSB3	ENSG00000162032	0.0744335	0.0721621	0.302905	0.947389
ACSF2	ENSG00000167107	-0.162308	0.15736	0.302921	0.947389
DHFR	ENSG00000228716	-0.178385	0.172948	0.302922	0.947389
ZNF621	ENSG00000172888	0.183682	0.178106	0.302984	0.947389
NLRP6	ENSG00000174885	0.202502	0.196358	0.302992	0.947389
ALOX12P2	ENSG00000262943	-0.23483	0.22779	0.303173	0.947465
SMPDL3B	ENSG00000130768	-0.184021	0.17851	0.303186	0.947465
NFS1	ENSG00000244005	-0.177642	0.172323	0.303189	0.947465
SUPT3H	ENSG00000196284	0.228074	0.221255	0.303213	0.947465
DBF4	ENSG00000006634	-0.147954	0.14355	0.303277	0.947465
SLC47A2	ENSG00000180638	0.189575	0.183945	0.303311	0.947465
DYNC2I1	ENSG00000126870	-0.187896	0.18234	0.303375	0.947465
RBM15-AS1	ENSG00000227963	0.247358	0.240071	0.303431	0.947465
NA	ENSG00000272661	0.226549	0.21993	0.303551	0.947465
MS4A7	ENSG00000166927	0.216675	0.210348	0.303559	0.947465
NA	ENSG00000239903	0.252163	0.24482	0.303598	0.947465
SLC35F6	ENSG00000213699	-0.153485	0.14902	0.303614	0.947465
HPX	ENSG00000110169	0.227766	0.221229	0.303808	0.947465
NA	ENSG00000269463	-0.248109	0.240996	0.303823	0.947465
PHF3	ENSG00000118482	0.132583	0.128785	0.303835	0.947465
FBXL2	ENSG00000153558	-0.247133	0.240079	0.303885	0.947465
TTC9C	ENSG00000162222	-0.217154	0.210978	0.303936	0.947465
CMPK1	ENSG00000162368	-0.159856	0.155324	0.30398	0.947465
ARHGEF35	ENSG00000213214	-0.246753	0.239771	0.304009	0.947465
NA	ENSG00000272374	-0.213612	0.207569	0.304012	0.947465
RPL7P14	ENSG00000232994	0.215601	0.209509	0.304028	0.947465
NA	ENSG00000261471	0.219051	0.212877	0.304063	0.947465
DIPK2A	ENSG00000181744	-0.179437	0.174381	0.30407	0.947465
SUN1	ENSG00000164828	0.203221	0.19756	0.304227	0.947718
CTIF	ENSG00000134030	-0.181577	0.176524	0.304243	0.947718
NUTM2A-AS1	ENSG00000223482	-0.224701	0.218513	0.304385	0.947894
BCAP29	ENSG00000075790	-0.133956	0.130276	0.304418	0.947894
EMCN	ENSG00000164035	-0.223095	0.216974	0.304436	0.947894
ZNF572	ENSG00000180938	0.212636	0.206852	0.304553	0.948114
SLC25A2	ENSG00000120329	-0.237756	0.231369	0.304719	0.948487
NA	ENSG00000271778	0.231231	0.225071	0.304832	0.948665
HINT3	ENSG00000111911	-0.133173	0.129635	0.304868	0.948665
OSBPL11	ENSG00000144909	0.167473	0.163046	0.304935	0.948723
GOLGA7B	ENSG00000155265	0.24547	0.239022	0.305015	0.948723
NLRP2	ENSG00000022556	0.248049	0.241537	0.305024	0.948723
NA	ENSG00000241170	0.239812	0.233545	0.305083	0.94875
BRD3	ENSG00000169925	0.159485	0.155331	0.305124	0.94875
MCRIP1	ENSG00000225663	-0.13363	0.130164	0.305179	0.948778
MIIP	ENSG00000116691	0.128024	0.124724	0.305259	0.948884
KLRC1	ENSG00000134545	0.241487	0.235301	0.30534	0.948973
NA	ENSG00000232222	-0.201933	0.196777	0.305379	0.948973
NA	ENSG00000231459	-0.229317	0.223509	0.305481	0.949147
EPB41L4B	ENSG00000095203	-0.138089	0.134609	0.305545	0.949176
CCDC171	ENSG00000164989	-0.209281	0.204049	0.305643	0.949176
PCDHGA3	ENSG00000254245	-0.24147	0.235473	0.305725	0.949176
MBOAT7	ENSG00000125505	-0.104996	0.10239	0.305735	0.949176
NA	ENSG00000271912	-0.206174	0.201062	0.305745	0.949176
RAB24	ENSG00000169228	-0.218196	0.212795	0.305766	0.949176
ZNF391	ENSG00000124613	0.227686	0.222093	0.30586	0.949328
CKAP5	ENSG00000175216	-0.138802	0.135426	0.30598	0.949557
DGUOK-AS1	ENSG00000237883	0.247692	0.241712	0.30607	0.949692
NA	ENSG00000258592	0.240334	0.234587	0.306181	0.949873
NA	ENSG00000243179	-0.224306	0.218959	0.30622	0.949873
COG3	ENSG00000136152	0.157041	0.153317	0.306281	0.949922
SNORA31	ENSG00000199477	0.174453	0.17036	0.306406	0.95001
ASF1A	ENSG00000111875	-0.161376	0.157596	0.306423	0.95001
TAF2	ENSG00000064313	-0.160623	0.156868	0.306447	0.95001
PPFIA2	ENSG00000139220	-0.189115	0.184715	0.306503	0.950039
NA	ENSG00000260060	0.221694	0.216565	0.306567	0.950096
PLOD2	ENSG00000152952	0.189994	0.18562	0.306622	0.950125
SLC35F3	ENSG00000183780	-0.249979	0.244313	0.306799	0.950198
NEAT1	ENSG00000245532	0.16226	0.158585	0.306809	0.950198
PCDHGC4	ENSG00000242419	0.229889	0.224696	0.306837	0.950198
SMIM27	ENSG00000235453	0.220394	0.215416	0.306838	0.950198
RPS16	ENSG00000105193	0.222789	0.217774	0.306875	0.950198
HSPA1L	ENSG00000204390	0.24811	0.242588	0.307001	0.950444
RBM17P4	ENSG00000259585	-0.229452	0.224383	0.307085	0.950561
ITSN1	ENSG00000205726	0.188209	0.184089	0.307182	0.95072
PLEKHF1	ENSG00000166289	-0.13943	0.136407	0.307284	0.95078
NA	ENSG00000272910	-0.247737	0.242393	0.30734	0.95078
RN7SL57P	ENSG00000242256	-0.239984	0.234815	0.307356	0.95078
INCA1	ENSG00000196388	-0.229312	0.224386	0.307385	0.95078
NA	ENSG00000230055	0.171837	0.168179	0.307479	0.950922
ITM2C	ENSG00000135916	-0.118802	0.116285	0.30753	0.950922
ZDHHC21	ENSG00000175893	0.151924	0.148718	0.307569	0.950922
EMC4	ENSG00000128463	0.159513	0.156186	0.30769	0.951155
AP5S1	ENSG00000125843	0.160425	0.157116	0.307808	0.951349
ZNF570	ENSG00000171827	0.206317	0.202105	0.307909	0.951349
TCAF1P1	ENSG00000223459	0.197842	0.193826	0.307967	0.951349
ETNK1	ENSG00000139163	-0.0998758	0.0978495	0.307973	0.951349
ATP1B1P1	ENSG00000249212	0.234533	0.229831	0.308091	0.951349
HLA-K	ENSG00000230795	-0.225225	0.220743	0.308165	0.951349
CTBS	ENSG00000117151	0.142394	0.139574	0.308211	0.951349
KRT8P13	ENSG00000241416	0.210216	0.206059	0.308226	0.951349
KIAA0232	ENSG00000170871	0.171735	0.168355	0.308272	0.951349
SNUPN	ENSG00000169371	0.197261	0.193407	0.308343	0.951349
NA	ENSG00000259562	0.244938	0.240223	0.308485	0.951349
NA	ENSG00000260698	-0.228455	0.224096	0.308569	0.951349
HMG20B	ENSG00000064961	0.0996876	0.0977889	0.308585	0.951349
SPATA33	ENSG00000167523	-0.204501	0.200626	0.308632	0.951349
NA	ENSG00000266076	0.228374	0.224109	0.308767	0.951349
ARSK	ENSG00000164291	-0.227339	0.223095	0.308772	0.951349
NA	ENSG00000272223	0.246237	0.241654	0.308799	0.951349
NA	ENSG00000265393	-0.212902	0.208955	0.308835	0.951349
NUFIP1	ENSG00000083635	0.201938	0.198196	0.308839	0.951349
AGAP6	ENSG00000204149	0.194632	0.191027	0.308841	0.951349
NA	ENSG00000248671	0.246631	0.242069	0.308854	0.951349
DTD2	ENSG00000129480	-0.18685	0.183394	0.308856	0.951349
PRRG4	ENSG00000135378	-0.130627	0.128213	0.308865	0.951349
NA	ENSG00000261496	-0.245468	0.240968	0.308937	0.951349
TRBV7-3	ENSG00000211714	-0.226602	0.222483	0.309015	0.951349
NBPF1	ENSG00000219481	0.188157	0.184779	0.309123	0.951349
TMEM251	ENSG00000153485	0.190684	0.187285	0.309186	0.951349
WHAMM	ENSG00000156232	0.222227	0.218287	0.309233	0.951349
TJP1	ENSG00000104067	-0.140406	0.137932	0.309286	0.951349
CRTC1	ENSG00000105662	0.129855	0.127568	0.309293	0.951349
NA	ENSG00000259924	-0.202433	0.198871	0.309299	0.951349
NA	ENSG00000163113	0.17172	0.168743	0.309427	0.951349
KRT8P39	ENSG00000233560	-0.234767	0.230718	0.309471	0.951349
ZNF346-IT1	ENSG00000251666	-0.233794	0.229778	0.309506	0.951349
FAM126B	ENSG00000155744	0.134605	0.132314	0.309582	0.951349
PDGFRB	ENSG00000113721	-0.155396	0.15277	0.309645	0.951349
ZNF430	ENSG00000118620	0.180394	0.177348	0.30965	0.951349
SORCS1	ENSG00000108018	-0.19561	0.192347	0.309749	0.951349
ACBD4	ENSG00000181513	0.169955	0.167121	0.309752	0.951349
PARP9	ENSG00000138496	-0.203644	0.200261	0.309781	0.951349
MIF	ENSG00000240972	-0.117997	0.116036	0.309782	0.951349
PBX1	ENSG00000185630	-0.176663	0.173758	0.309866	0.951349
TRPM4	ENSG00000130529	0.100262	0.0986165	0.309882	0.951349
FAM167B	ENSG00000183615	-0.234137	0.230301	0.309896	0.951349
CARD11	ENSG00000198286	0.140594	0.138325	0.310016	0.951349
ABHD15	ENSG00000168792	-0.200571	0.197335	0.310018	0.951349
BORCS7-ASMT	ENSG00000270316	0.181686	0.178758	0.310028	0.951349
RGS13	ENSG00000127074	-0.200182	0.19696	0.310034	0.951349
NA	ENSG00000261730	-0.222955	0.219426	0.310169	0.951349
SLC29A1	ENSG00000112759	-0.194059	0.191002	0.310206	0.951349
TMEM267	ENSG00000151881	-0.204832	0.201612	0.310219	0.951349
RNF125	ENSG00000101695	-0.159286	0.156809	0.310304	0.951349
IGHV5-78	ENSG00000211978	0.176511	0.173773	0.310323	0.951349
PABPC1P4	ENSG00000255642	-0.241574	0.237848	0.310367	0.951349
GOT2P3	ENSG00000233719	0.250796	0.246949	0.310409	0.951349
SLC49A3	ENSG00000169026	-0.161752	0.15928	0.310437	0.951349
HEATR5B	ENSG00000008869	0.152493	0.150166	0.310446	0.951349
NA	ENSG00000225339	0.247625	0.243862	0.310478	0.951349
SEPTIN7P13	ENSG00000185495	0.230939	0.227431	0.310481	0.951349
DOCK1	ENSG00000150760	0.165356	0.162865	0.310543	0.951349
NME8	ENSG00000086288	0.24105	0.237426	0.310557	0.951349
METTL16	ENSG00000127804	0.186736	0.183967	0.31066	0.951523
PCDHB10	ENSG00000120324	-0.245815	0.242228	0.310775	0.951526
ST13P19	ENSG00000228110	0.182525	0.179863	0.310778	0.951526
TSPAN17	ENSG00000048140	0.193556	0.190741	0.310799	0.951526
LGALS8	ENSG00000116977	-0.230354	0.227027	0.31085	0.95154
EMC1	ENSG00000127463	-0.178187	0.17564	0.310921	0.951619
CAVIN4	ENSG00000170681	-0.255116	0.251527	0.311032	0.951752
LUC7L	ENSG00000007392	0.194314	0.191591	0.311057	0.951752
RIMS1	ENSG00000079841	-0.230941	0.227728	0.311108	0.951767
ZDHHC17	ENSG00000186908	0.134616	0.132793	0.311288	0.95201
RGP1	ENSG00000107185	-0.127016	0.125314	0.311358	0.95201
NA	ENSG00000260077	0.227745	0.224695	0.311364	0.95201
CDRT1	ENSG00000241322	0.241235	0.23803	0.311415	0.95201
KCNA5	ENSG00000130037	-0.230908	0.227916	0.311576	0.95201
LSM12	ENSG00000161654	-0.17643	0.174152	0.311599	0.95201
MTUS1	ENSG00000129422	-0.154413	0.152447	0.311687	0.95201
CC2D2A	ENSG00000048342	-0.195829	0.19334	0.311696	0.95201
CYFIP2	ENSG00000055163	-0.150707	0.148808	0.311748	0.95201
WASHC1	ENSG00000181404	0.236226	0.233288	0.311831	0.95201
IGLC1	ENSG00000211675	-0.191009	0.188635	0.311834	0.95201
GAPT	ENSG00000175857	-0.185829	0.183542	0.311893	0.95201
BAALC	ENSG00000164929	-0.234133	0.231253	0.311897	0.95201
FBXL6	ENSG00000182325	-0.126369	0.124828	0.31195	0.95201
NA	ENSG00000214248	-0.244134	0.241164	0.311963	0.95201
NA	ENSG00000230910	-0.238817	0.235942	0.312026	0.95201
NA	ENSG00000143466	-0.166016	0.164039	0.31209	0.95201
ZBTB32	ENSG00000011590	-0.190939	0.188688	0.312146	0.95201
PSME3	ENSG00000131467	0.0946512	0.0935403	0.312173	0.95201
AGFG1	ENSG00000173744	0.134661	0.133087	0.312199	0.95201
GNG2	ENSG00000186469	-0.135917	0.13433	0.3122	0.95201
MTRES1	ENSG00000130349	0.180565	0.178473	0.312248	0.95201
DHCR7	ENSG00000172893	-0.187203	0.185045	0.312277	0.95201
HACD4	ENSG00000188921	-0.183004	0.180908	0.312312	0.95201
NA	ENSG00000271875	-0.210497	0.208115	0.312379	0.95201
FKBPL	ENSG00000204315	-0.214989	0.212573	0.312416	0.95201
MTMR9	ENSG00000104643	0.174074	0.172122	0.312429	0.95201
FBRS	ENSG00000156860	0.104586	0.103456	0.312629	0.952374
RCOR2	ENSG00000167771	-0.221248	0.218873	0.312664	0.952374
NA	ENSG00000173727	0.245794	0.243179	0.312711	0.952374
URAD	ENSG00000183463	-0.177203	0.175339	0.312767	0.952374
HSD17B4	ENSG00000133835	-0.138135	0.136703	0.312841	0.952374
LURAP1	ENSG00000171357	-0.234314	0.231898	0.31287	0.952374
BCL9L	ENSG00000186174	-0.113	0.111846	0.312916	0.952374
WBP2NL	ENSG00000183066	0.225888	0.223598	0.312953	0.952374
TLK1	ENSG00000198586	0.108631	0.107531	0.312963	0.952374
COG8	ENSG00000213380	0.216293	0.214155	0.313077	0.952517
RPP25	ENSG00000178718	-0.154322	0.152804	0.313102	0.952517
IMMP2L	ENSG00000184903	0.185471	0.183704	0.313254	0.952826
LINC01088	ENSG00000249307	0.215619	0.213638	0.313419	0.952826
NRG1	ENSG00000157168	0.210231	0.208315	0.313454	0.952826
NA	ENSG00000271871	0.237127	0.234977	0.313478	0.952826
ATG7	ENSG00000197548	0.191982	0.190247	0.313492	0.952826
DCLK3	ENSG00000163673	0.247049	0.244854	0.313564	0.952826
ENPP7	ENSG00000182156	-0.230897	0.228866	0.31361	0.952826
DNAJC18	ENSG00000170464	-0.220214	0.21829	0.313636	0.952826
FBXL16	ENSG00000127585	-0.207164	0.205365	0.313663	0.952826
CCDC61	ENSG00000104983	0.16443	0.16302	0.313715	0.952826
IMPA1	ENSG00000133731	0.173044	0.171568	0.313739	0.952826
ZNF24	ENSG00000172466	-0.0970643	0.0962398	0.313756	0.952826
NA	ENSG00000267342	0.242782	0.24076	0.313837	0.952931
ZNF707	ENSG00000181135	-0.164154	0.162829	0.313962	0.952932
CEP95	ENSG00000258890	0.167123	0.165793	0.314018	0.952932
MRPS24	ENSG00000062582	0.151233	0.150056	0.314102	0.952932
NA	ENSG00000265100	0.228818	0.227119	0.314276	0.952932
G3BP2	ENSG00000138757	0.133719	0.132777	0.314461	0.952932
YPEL2	ENSG00000175155	-0.201387	0.199986	0.314504	0.952932
KRTAP5-AS1	ENSG00000233930	-0.205033	0.203622	0.31454	0.952932
PTPN22	ENSG00000134242	-0.169717	0.168561	0.314576	0.952932
MACO1	ENSG00000204178	-0.182417	0.181211	0.314672	0.952932
IGHV3-64	ENSG00000223648	0.182782	0.181574	0.314673	0.952932
ABRAXAS2	ENSG00000165660	0.163447	0.16244	0.314891	0.952932
TM6SF1	ENSG00000136404	0.209287	0.208029	0.314966	0.952932
SINHCAFP2	ENSG00000267742	-0.235745	0.234338	0.314987	0.952932
TXNDC16	ENSG00000087301	-0.187373	0.186262	0.315006	0.952932
OGFOD2	ENSG00000111325	-0.146595	0.145741	0.315056	0.952932
GAS6-DT	ENSG00000272695	-0.253825	0.252376	0.315112	0.952932
TCTN1	ENSG00000204852	-0.190154	0.189075	0.315128	0.952932
NLRP1	ENSG00000091592	0.134957	0.134192	0.315132	0.952932
PPARGC1A	ENSG00000109819	0.146452	0.145637	0.315181	0.952932
HMGB1P1	ENSG00000124097	-0.235748	0.23448	0.315272	0.952932
CCDC148	ENSG00000153237	0.24247	0.241222	0.315386	0.952932
RNF146	ENSG00000118518	0.167536	0.166682	0.315407	0.952932
TNS2	ENSG00000111077	-0.121998	0.121379	0.315422	0.952932
SHOC2	ENSG00000108061	0.118705	0.118117	0.31548	0.952932
GTF2H4	ENSG00000213780	-0.219658	0.218652	0.315661	0.952932
KDM2B	ENSG00000089094	-0.146831	0.14617	0.315697	0.952932
TMX2P1	ENSG00000213839	-0.219452	0.218475	0.315724	0.952932
NRIR	ENSG00000225964	-0.227949	0.226936	0.315727	0.952932
RAB18	ENSG00000099246	0.121193	0.120662	0.315758	0.952932
CAPN11	ENSG00000137225	0.242081	0.241065	0.315845	0.952932
ZNF804A	ENSG00000170396	-0.2079	0.207058	0.315917	0.952932
CPS1	ENSG00000021826	0.247769	0.246776	0.315939	0.952932
KIF5C	ENSG00000168280	-0.171381	0.170699	0.315952	0.952932
ARRDC5	ENSG00000205784	-0.206074	0.205278	0.316007	0.952932
ZNF236	ENSG00000130856	-0.179241	0.178558	0.316033	0.952932
CD247	ENSG00000198821	0.163686	0.163073	0.316066	0.952932
ZMYM1	ENSG00000197056	-0.152548	0.151978	0.31607	0.952932
CEP68	ENSG00000011523	-0.155929	0.155348	0.316074	0.952932
MFAP5	ENSG00000197614	-0.178944	0.178299	0.316135	0.952932
TMEM250	ENSG00000238227	0.114967	0.114556	0.316148	0.952932
NAA15	ENSG00000164134	0.106395	0.106015	0.316151	0.952932
METTL14	ENSG00000145388	0.128953	0.128504	0.316194	0.952932
KIF13B	ENSG00000197892	0.158524	0.158011	0.316312	0.952932
IGHV3-49	ENSG00000211965	-0.190526	0.189925	0.316353	0.952932
SYNCRIP	ENSG00000135316	0.0923369	0.0920576	0.316415	0.952932
KRT8P52	ENSG00000232479	-0.238848	0.238141	0.316445	0.952932
HBS1L	ENSG00000112339	-0.152233	0.151783	0.316446	0.952932
HNRNPAB	ENSG00000197451	0.168984	0.168507	0.316512	0.952932
LZIC	ENSG00000162441	0.134858	0.134486	0.316542	0.952932
NA	ENSG00000228506	-0.228806	0.228176	0.316548	0.952932
PREB	ENSG00000138073	0.148944	0.148543	0.316578	0.952932
EEF1B2P6	ENSG00000213261	0.205438	0.204933	0.316689	0.952932
NA	ENSG00000227081	0.19262	0.192153	0.316706	0.952932
ITLN2	ENSG00000158764	0.208743	0.208271	0.316786	0.952932
ZNF133	ENSG00000125846	-0.185661	0.185255	0.316821	0.952932
SAMD9L	ENSG00000177409	-0.195796	0.195374	0.316837	0.952932
POLH	ENSG00000170734	-0.219231	0.218799	0.316927	0.952932
PRANCR	ENSG00000257815	-0.237847	0.2374	0.316971	0.952932
ZDHHC18	ENSG00000204160	-0.169073	0.168779	0.317039	0.952932
LRAT	ENSG00000121207	-0.237541	0.23713	0.317042	0.952932
NA	ENSG00000261798	0.242442	0.24203	0.317057	0.952932
DAG1	ENSG00000173402	-0.119741	0.119543	0.31708	0.952932
IRGQ	ENSG00000167378	-0.202012	0.2017	0.317134	0.952932
ODF2L	ENSG00000122417	-0.186686	0.186403	0.317147	0.952932
NA	ENSG00000271882	-0.231665	0.231446	0.317422	0.952932
TLR4	ENSG00000136869	0.180537	0.180382	0.317464	0.952932
TRIM14	ENSG00000106785	0.143522	0.143413	0.317511	0.952932
ZMAT3	ENSG00000172667	0.143287	0.143195	0.31757	0.952932
PKD2L1	ENSG00000107593	0.240541	0.240407	0.31761	0.952932
SPRY4	ENSG00000187678	0.21083	0.210727	0.317642	0.952932
NA	ENSG00000197697	-0.134825	0.134775	0.317703	0.952932
YEATS2-AS1	ENSG00000233885	0.242173	0.242093	0.31772	0.952932
SP2	ENSG00000167182	0.101984	0.10196	0.317766	0.952932
TMEM202-AS1	ENSG00000261423	-0.242006	0.241966	0.3178	0.952932
CCDC40	ENSG00000141519	-0.236577	0.236647	0.318022	0.952932
TNFRSF10A	ENSG00000104689	0.228866	0.228981	0.318122	0.952932
ZFP64	ENSG00000020256	0.177487	0.177603	0.318195	0.952932
LEMD2	ENSG00000161904	0.136684	0.136783	0.318231	0.952932
SEPTIN7P2	ENSG00000214765	0.197645	0.197828	0.318327	0.952932
PTGES3L-AARSD1	ENSG00000108825	0.215773	0.215973	0.318327	0.952932
KIAA1671	ENSG00000197077	0.121192	0.121316	0.318373	0.952932
NAALADL2	ENSG00000177694	-0.14293	0.143079	0.318384	0.952932
RPL7P7	ENSG00000224315	0.224965	0.225207	0.318399	0.952932
MMP11	ENSG00000099953	0.175111	0.175312	0.318432	0.952932
GCA	ENSG00000115271	-0.15908	0.159268	0.318451	0.952932
COLEC11	ENSG00000118004	-0.222877	0.223174	0.318524	0.952932
DST	ENSG00000151914	0.190979	0.191288	0.318659	0.952932
TRAV12-3	ENSG00000211794	-0.215105	0.215516	0.318802	0.952932
HDGF	ENSG00000143321	-0.138245	0.138513	0.318813	0.952932
VCPIP1	ENSG00000175073	0.124262	0.124515	0.318864	0.952932
ENHO	ENSG00000168913	0.209498	0.209927	0.318868	0.952932
NA	ENSG00000271835	0.2425	0.243024	0.318924	0.952932
ABI3BP	ENSG00000154175	-0.146544	0.146863	0.31893	0.952932
TRAF4	ENSG00000076604	-0.149183	0.149525	0.318987	0.952932
NA	ENSG00000256646	-0.224886	0.225425	0.319037	0.952932
TRAV14DV4	ENSG00000211792	0.224021	0.224572	0.319068	0.952932
CRYZP1	ENSG00000233025	-0.214731	0.215305	0.319169	0.952932
SPCS1	ENSG00000114902	0.148502	0.148924	0.319251	0.952932
NA	ENSG00000203817	-0.228038	0.228708	0.319299	0.952932
ATP5MG	ENSG00000167283	0.114746	0.115098	0.31936	0.952932
ZNF417	ENSG00000173480	0.227063	0.227769	0.31938	0.952932
H2AZ2	ENSG00000105968	-0.179351	0.179914	0.319395	0.952932
GSTZ1	ENSG00000100577	-0.181204	0.181789	0.319439	0.952932
SLCO1C1	ENSG00000139155	-0.22993	0.230675	0.319443	0.952932
IRF9	ENSG00000213928	-0.195092	0.195733	0.319467	0.952932
ARL8B	ENSG00000134108	0.135985	0.136446	0.319514	0.952932
NA	ENSG00000267904	0.224421	0.225191	0.319536	0.952932
RASSF8	ENSG00000123094	-0.170389	0.170988	0.319577	0.952932
RPS23	ENSG00000186468	0.120414	0.120851	0.31963	0.952932
SLC5A1	ENSG00000100170	-0.207208	0.207962	0.319636	0.952932
CEP57	ENSG00000166037	-0.169474	0.170091	0.319637	0.952932
KIAA1549	ENSG00000122778	-0.204513	0.205261	0.319644	0.952932
DDX41	ENSG00000183258	-0.154045	0.15462	0.319681	0.952932
TRGV3	ENSG00000211699	0.234504	0.235388	0.319697	0.952932
NA	ENSG00000227896	0.23457	0.235456	0.319703	0.952932
ATMIN	ENSG00000166454	0.164676	0.165347	0.319845	0.952932
NA	ENSG00000261270	0.234163	0.235155	0.319923	0.952932
PITPNA-AS1	ENSG00000236618	0.199621	0.200468	0.319926	0.952932
NA	ENSG00000270571	0.234809	0.23581	0.319934	0.952932
ZNF658B	ENSG00000198416	0.221241	0.222203	0.319976	0.952932
MRPS5	ENSG00000144029	-0.167787	0.168524	0.319997	0.952932
MMADHC	ENSG00000168288	0.103742	0.104215	0.320081	0.952932
BMP4	ENSG00000125378	-0.18563	0.18649	0.320114	0.952932
LARP1	ENSG00000155506	0.0939125	0.0943515	0.320134	0.952932
EPHA2	ENSG00000142627	0.194005	0.194963	0.320259	0.952932
ADAMTS9-AS2	ENSG00000241684	-0.179933	0.180852	0.32034	0.952932
RAB44	ENSG00000255587	-0.225283	0.226449	0.320374	0.952932
PARP16	ENSG00000138617	-0.236602	0.237847	0.320417	0.952932
C9orf152	ENSG00000188959	0.1582	0.159042	0.320446	0.952932
ADCY2	ENSG00000078295	-0.220525	0.221701	0.32045	0.952932
GFRA1	ENSG00000151892	-0.166076	0.166971	0.320479	0.952932
CLEC7A	ENSG00000172243	0.199957	0.201053	0.320522	0.952932
NA	ENSG00000203647	0.178555	0.179538	0.320532	0.952932
HYI	ENSG00000178922	-0.190217	0.191284	0.320582	0.952932
PIK3CA	ENSG00000121879	0.123438	0.124131	0.320586	0.952932
ADAM23	ENSG00000114948	-0.213969	0.215178	0.320603	0.952932
NA	ENSG00000232806	-0.217489	0.218727	0.320623	0.952932
CAMK2D	ENSG00000145349	0.147791	0.148641	0.320652	0.952932
EBF4	ENSG00000088881	0.193759	0.194904	0.320727	0.952932
ST8SIA4	ENSG00000113532	0.11777	0.118475	0.320766	0.952932
GPR156	ENSG00000175697	-0.228233	0.229603	0.320772	0.952932
XRN1	ENSG00000114127	-0.150788	0.151712	0.320833	0.952932
TENM4	ENSG00000149256	0.188835	0.190003	0.320861	0.952932
SELENOH	ENSG00000211450	0.124747	0.125527	0.320893	0.952932
RPUSD2	ENSG00000166133	-0.178452	0.179579	0.320923	0.952932
ZNF529	ENSG00000186020	0.154925	0.155927	0.320998	0.952932
NA	ENSG00000240808	0.232941	0.234459	0.32102	0.952932
NA	ENSG00000260495	-0.207558	0.208912	0.321022	0.952932
NIFK	ENSG00000155438	0.139597	0.140517	0.321056	0.952932
SSBP2	ENSG00000145687	-0.179958	0.181147	0.321064	0.952932
NELFCD	ENSG00000101158	-0.206524	0.207942	0.321185	0.952932
RPL38	ENSG00000172809	0.137675	0.138646	0.321276	0.952932
FOXO3	ENSG00000118689	0.19398	0.195381	0.321357	0.952932
UQCRH	ENSG00000173660	0.125396	0.126303	0.32136	0.952932
TADA3	ENSG00000171148	-0.164153	0.165342	0.321368	0.952932
TUT7	ENSG00000083223	0.134181	0.135155	0.321375	0.952932
LINC01719	ENSG00000233396	0.234227	0.235989	0.321504	0.952932
SEH1L	ENSG00000085415	0.123898	0.124855	0.321599	0.952932
RBM14	ENSG00000239306	-0.147475	0.148616	0.321604	0.952932
NA	ENSG00000100101	-0.129937	0.130942	0.321605	0.952932
TDRD15	ENSG00000218819	-0.22768	0.229491	0.321708	0.952932
ZNF337	ENSG00000130684	0.150523	0.151722	0.321712	0.952932
NA	ENSG00000250222	0.243416	0.245361	0.321726	0.952932
NA	ENSG00000272983	0.206232	0.20789	0.32175	0.952932
IQANK1	ENSG00000203499	0.18476	0.186258	0.321782	0.952932
MPP6	ENSG00000105926	0.142907	0.144073	0.321806	0.952932
ATP2A3	ENSG00000074370	0.13106	0.13213	0.321809	0.952932
KDM7A	ENSG00000006459	0.150379	0.151608	0.321815	0.952932
AZGP1	ENSG00000160862	-0.232498	0.234399	0.321816	0.952932
G6PC3	ENSG00000141349	-0.15936	0.160697	0.321919	0.952932
NA	ENSG00000177788	0.244177	0.246227	0.321921	0.952932
NA	ENSG00000269038	0.239029	0.241037	0.321922	0.952932
TYMS	ENSG00000176890	-0.177745	0.179259	0.321978	0.952932
NA	ENSG00000267370	-0.190286	0.191907	0.321979	0.952932
ARHGAP31	ENSG00000031081	0.179663	0.18122	0.322052	0.952932
C10orf88	ENSG00000119965	0.198458	0.200211	0.32213	0.952932
D2HGDH	ENSG00000180902	0.125241	0.12635	0.32214	0.952932
BNIPL	ENSG00000163141	-0.233623	0.235707	0.322172	0.952932
DLG1-AS1	ENSG00000227375	0.239805	0.241951	0.322187	0.952932
SAXO2	ENSG00000188659	-0.231064	0.233169	0.322263	0.952932
PHKA1P1	ENSG00000232882	0.236324	0.238484	0.322278	0.952932
BFAR	ENSG00000103429	-0.164819	0.166326	0.322279	0.952932
AMZ2P1	ENSG00000214174	0.212986	0.214949	0.322314	0.952932
YBX1P1	ENSG00000224861	-0.201725	0.203608	0.322372	0.952932
SLC6A7	ENSG00000011083	0.172096	0.173764	0.322542	0.952932
INPP5F	ENSG00000198825	0.204628	0.206622	0.322566	0.952932
RN7SL535P	ENSG00000239419	0.215015	0.217119	0.322588	0.952932
PCDHA3	ENSG00000255408	0.244625	0.247025	0.322599	0.952932
NA	ENSG00000267179	-0.243138	0.245562	0.322674	0.952932
TDRKH-AS1	ENSG00000203288	-0.249356	0.251844	0.322679	0.952932
MSANTD4	ENSG00000170903	0.160947	0.162575	0.322745	0.952932
NA	ENSG00000267312	-0.233639	0.236022	0.322784	0.952932
TMEM216	ENSG00000187049	0.18795	0.189881	0.322819	0.952932
NA	ENSG00000269900	0.16586	0.167597	0.322916	0.952932
EIF2AK3	ENSG00000172071	0.183661	0.185586	0.322919	0.952932
IL5RA	ENSG00000091181	-0.21666	0.218984	0.323037	0.952932
STX3	ENSG00000166900	0.184832	0.186822	0.323055	0.952932
NA	ENSG00000224046	0.243984	0.246613	0.323059	0.952932
GPR21	ENSG00000188394	0.211028	0.213313	0.323087	0.952932
TRIM16L	ENSG00000108448	-0.22113	0.223534	0.323106	0.952932
GCSH	ENSG00000140905	0.163121	0.164908	0.323146	0.952932
HAPLN4	ENSG00000187664	-0.231995	0.23455	0.323173	0.952932
ZFPM2	ENSG00000169946	-0.208653	0.211005	0.323298	0.952932
BMPR1AP1	ENSG00000219642	-0.224641	0.227193	0.323339	0.952932
EDEM1	ENSG00000134109	0.171853	0.173828	0.3234	0.952932
PAK2	ENSG00000180370	0.0941791	0.0952612	0.323401	0.952932
CYP51A1	ENSG00000001630	-0.185191	0.187323	0.323412	0.952932
NA	ENSG00000237974	0.172811	0.174844	0.323533	0.952932
MICAL2	ENSG00000133816	0.155868	0.157703	0.323537	0.952932
FAM20A	ENSG00000108950	0.196707	0.199028	0.323551	0.952932
SNORD116-24	ENSG00000207279	-0.166115	0.168121	0.323681	0.952932
RPL10P19	ENSG00000233609	0.21569	0.218329	0.323756	0.952932
SPI1	ENSG00000066336	0.151791	0.153668	0.323817	0.952932
C2CD4C	ENSG00000183186	-0.20958	0.212202	0.323888	0.952932
C16orf86	ENSG00000159761	-0.200719	0.203238	0.32391	0.952932
DPT	ENSG00000143196	-0.199527	0.202075	0.324013	0.952932
ARID5B	ENSG00000150347	-0.168874	0.171031	0.324014	0.952932
ST13P4	ENSG00000232150	0.241177	0.244264	0.324027	0.952932
PITPNM2	ENSG00000090975	0.116359	0.117861	0.324081	0.952932
VWF	ENSG00000110799	-0.168659	0.170863	0.324155	0.952932
SNTN	ENSG00000188817	0.227124	0.2301	0.324173	0.952932
GAL3ST1	ENSG00000128242	-0.120472	0.122055	0.324187	0.952932
NA	ENSG00000255585	-0.219265	0.22217	0.324241	0.952932
ZFAND2B	ENSG00000158552	0.127715	0.129412	0.324257	0.952932
SGMS2	ENSG00000164023	0.142886	0.144799	0.324307	0.952932
NA	ENSG00000258941	-0.207451	0.210248	0.324353	0.952932
STRCP1	ENSG00000166763	-0.211312	0.214196	0.324431	0.952932
NA	ENSG00000269356	-0.195134	0.197813	0.324472	0.952932
PYGO2	ENSG00000163348	-0.170166	0.172561	0.324635	0.952932
RPS6KA4	ENSG00000162302	0.100276	0.101692	0.324661	0.952932
RN7SL141P	ENSG00000243398	-0.223499	0.226662	0.324672	0.952932
CYLD	ENSG00000083799	-0.127846	0.129683	0.324777	0.952932
RMDN3	ENSG00000137824	-0.201578	0.204475	0.324777	0.952932
ARHGAP5	ENSG00000100852	0.0991839	0.100626	0.324856	0.952932
LINC01979	ENSG00000262585	0.233136	0.236531	0.324868	0.952932
KCTD14	ENSG00000151364	0.150489	0.152689	0.324894	0.952932
GTSF1	ENSG00000170627	0.229735	0.233096	0.3249	0.952932
NA	ENSG00000267549	-0.246494	0.250165	0.325024	0.952932
LINC02649	ENSG00000215244	0.225729	0.229114	0.325074	0.952932
WDR53	ENSG00000185798	-0.229858	0.233309	0.325083	0.952932
IL22RA2	ENSG00000164485	-0.188374	0.191217	0.325121	0.952932
PLEKHM1P1	ENSG00000214176	0.125733	0.127653	0.325203	0.952932
TELO2	ENSG00000100726	0.0990917	0.100613	0.325243	0.952932
COL6A5	ENSG00000172752	-0.192042	0.195039	0.325364	0.952932
ATP6V1B2	ENSG00000147416	0.170973	0.173712	0.325561	0.952932
ATP1B1	ENSG00000143153	0.136767	0.138968	0.325595	0.952932
NA	ENSG00000224864	0.211149	0.214561	0.325628	0.952932
GAN	ENSG00000261609	0.159707	0.162288	0.325629	0.952932
SF3A1	ENSG00000099995	0.128137	0.130212	0.325642	0.952932
HOXA-AS2	ENSG00000253552	-0.232301	0.236085	0.325689	0.952932
MAN2B2	ENSG00000013288	0.150311	0.152761	0.325694	0.952932
RPL32P24	ENSG00000241020	0.235802	0.239689	0.325781	0.952932
TP53BP2	ENSG00000143514	-0.198875	0.202158	0.325793	0.952932
ZNF324B	ENSG00000249471	-0.193821	0.197095	0.325975	0.952932
FMOD	ENSG00000122176	0.148543	0.151057	0.325992	0.952932
NA	ENSG00000242588	0.15447	0.157128	0.326125	0.952932
CCDC126	ENSG00000169193	0.164083	0.16696	0.326282	0.952932
BPNT2	ENSG00000104331	0.107972	0.109866	0.326284	0.952932
NRF1	ENSG00000106459	0.193402	0.196822	0.326352	0.952932
PPP1R3E	ENSG00000235194	-0.167948	0.170923	0.326367	0.952932
HMGA2	ENSG00000149948	0.165851	0.168801	0.326403	0.952932
LINC00525	ENSG00000146666	-0.225692	0.229718	0.326424	0.952932
SLC18B1	ENSG00000146409	0.190245	0.193644	0.326439	0.952932
PITPNA	ENSG00000174238	0.145968	0.148609	0.326545	0.952932
PLEKHG7	ENSG00000187510	-0.209935	0.213734	0.326549	0.952932
CCDC169	ENSG00000242715	-0.232157	0.236385	0.326604	0.952932
NA	ENSG00000272156	-0.225252	0.229357	0.326608	0.952932
DYRK1B	ENSG00000105204	-0.122771	0.125013	0.326626	0.952932
GRIP2	ENSG00000144596	0.219678	0.22374	0.326733	0.952932
SOX10	ENSG00000100146	-0.218301	0.222337	0.326734	0.952932
SNTA1	ENSG00000101400	-0.197069	0.200713	0.326735	0.952932
GZMA	ENSG00000145649	-0.209536	0.213488	0.326911	0.952932
NA	ENSG00000268544	0.189208	0.192795	0.326955	0.952932
CCR1	ENSG00000163823	0.193465	0.197156	0.327013	0.952932
SCARNA18	ENSG00000238835	-0.19924	0.203066	0.327073	0.952932
PAXBP1-AS1	ENSG00000238197	0.234824	0.239339	0.327083	0.952932
CDON	ENSG00000064309	-0.217113	0.221292	0.327095	0.952932
NFX1	ENSG00000086102	0.13714	0.139794	0.327143	0.952932
PRR14L	ENSG00000183530	0.105533	0.107592	0.327219	0.952932
UBR5	ENSG00000104517	-0.133349	0.135952	0.327224	0.952932
TCHP	ENSG00000139437	0.201605	0.205572	0.327299	0.952932
NA	ENSG00000272003	-0.248315	0.253211	0.327317	0.952932
ANKRD26P4	ENSG00000229427	0.235322	0.239964	0.327322	0.952932
NOP58	ENSG00000055044	0.123133	0.125573	0.327361	0.952932
SPEN	ENSG00000065526	0.0960631	0.0979803	0.327431	0.952932
SPINT2	ENSG00000167642	-0.138532	0.1413	0.327442	0.952932
ABHD8	ENSG00000127220	0.14917	0.152154	0.327452	0.952932
SELENOK	ENSG00000113811	0.130812	0.133434	0.327471	0.952932
NA	ENSG00000270076	0.227648	0.232217	0.327484	0.952932
HOTTIP	ENSG00000243766	-0.1374	0.140158	0.327485	0.952932
MEN1	ENSG00000133895	-0.162741	0.166028	0.327545	0.952932
PRSS27	ENSG00000172382	-0.225829	0.230393	0.327549	0.952932
NA	ENSG00000271009	0.218805	0.223269	0.32764	0.952932
NA	ENSG00000230650	0.200568	0.204694	0.32772	0.952932
STEAP1	ENSG00000164647	0.17054	0.174053	0.327734	0.952932
NA	ENSG00000269514	0.215157	0.21961	0.32778	0.952932
MADD	ENSG00000110514	-0.125053	0.127645	0.327793	0.952932
NA	ENSG00000228273	-0.202282	0.206477	0.3278	0.952932
DZANK1	ENSG00000089091	0.223665	0.228304	0.327802	0.952932
PUSL1	ENSG00000169972	-0.124948	0.127565	0.327898	0.952932
NA	ENSG00000272579	-0.204142	0.208439	0.327947	0.952932
EFEMP1	ENSG00000115380	-0.198515	0.202694	0.327949	0.952932
RIMS3	ENSG00000117016	-0.211346	0.215828	0.328021	0.952932
NDUFA8	ENSG00000119421	0.144159	0.147225	0.328049	0.952932
NA	ENSG00000272904	0.226239	0.231051	0.328052	0.952932
NA	ENSG00000232833	0.224728	0.229509	0.328053	0.952932
ANKFY1	ENSG00000185722	-0.120101	0.12267	0.328111	0.952932
CTDSP1	ENSG00000144579	0.0861062	0.0879647	0.3282	0.952932
PDE7B	ENSG00000171408	-0.197892	0.202182	0.328246	0.952932
SMOX	ENSG00000088826	0.208617	0.213156	0.328282	0.952932
NA	ENSG00000229832	0.246596	0.251983	0.328323	0.952932
NA	ENSG00000250989	-0.226006	0.230944	0.328324	0.952932
ZNHIT6	ENSG00000117174	0.162623	0.166214	0.328436	0.952932
MED15	ENSG00000099917	-0.108663	0.11108	0.328512	0.952932
NA	ENSG00000270659	0.234639	0.239887	0.328569	0.952932
API5P2	ENSG00000213962	0.238073	0.243404	0.328583	0.952932
SMIM19	ENSG00000176209	0.182987	0.187087	0.32859	0.952932
NA	ENSG00000224307	0.238709	0.24407	0.328614	0.952932
TTYH3	ENSG00000136295	0.122757	0.125538	0.328706	0.952932
NECAP1	ENSG00000089818	0.145277	0.148573	0.328721	0.952932
NA	ENSG00000213240	-0.18398	0.188157	0.328729	0.952932
NA	ENSG00000226754	-0.239637	0.245089	0.328753	0.952932
ELMO3	ENSG00000102890	0.114717	0.117328	0.328756	0.952932
PBXIP1	ENSG00000163346	-0.129563	0.132512	0.328758	0.952932
FRMD4B	ENSG00000114541	-0.193819	0.198333	0.329007	0.953068
PUS1	ENSG00000177192	0.142495	0.145818	0.329019	0.953068
CD3E	ENSG00000198851	0.139578	0.14285	0.329078	0.953068
RHOBTB3	ENSG00000164292	-0.18819	0.192634	0.329159	0.953068
MVB12A	ENSG00000141971	-0.132433	0.135564	0.329172	0.953068
RPL10P3	ENSG00000230734	0.225731	0.231094	0.329227	0.953068
AGPAT3	ENSG00000160216	-0.120911	0.123784	0.329229	0.953068
TRIM15	ENSG00000204610	0.14016	0.143525	0.329347	0.953068
F11	ENSG00000088926	0.224448	0.229843	0.32936	0.953068
NOL8	ENSG00000198000	0.16017	0.164046	0.329436	0.953068
TTBK2	ENSG00000128881	-0.154549	0.158305	0.329482	0.953068
CCDC78	ENSG00000162004	0.202233	0.207178	0.329556	0.953068
LYPLA1P3	ENSG00000218350	0.239095	0.244964	0.3296	0.953068
RTN4RL1	ENSG00000185924	-0.186911	0.191501	0.329603	0.953068
ZNF483	ENSG00000173258	-0.170099	0.174279	0.329612	0.953068
PRR5-ARHGAP8	ENSG00000248405	-0.225474	0.231033	0.329649	0.953068
NA	ENSG00000271324	0.196576	0.201437	0.329684	0.953068
GRK5-IT1	ENSG00000228485	0.228178	0.233834	0.329712	0.953068
TXN	ENSG00000136810	-0.14762	0.151286	0.329736	0.953068
LAMTOR1	ENSG00000149357	0.161681	0.165723	0.329814	0.953068
ETS1	ENSG00000134954	0.123862	0.126961	0.329823	0.953068
HACL1	ENSG00000131373	0.174818	0.179207	0.329863	0.953068
ATP13A2	ENSG00000159363	-0.106724	0.109417	0.329924	0.953068
NA	ENSG00000261136	-0.23092	0.236758	0.329945	0.953068
LRRC8A	ENSG00000136802	0.134393	0.1378	0.32998	0.953068
TFRC	ENSG00000072274	-0.207257	0.212523	0.330004	0.953068
IGHV3OR16-13	ENSG00000271178	-0.110253	0.113066	0.330059	0.953068
GNL3	ENSG00000163938	0.119273	0.122326	0.330094	0.953068
NA	ENSG00000203836	0.195158	0.200178	0.330153	0.953105
NPIPB2	ENSG00000234719	-0.190424	0.195433	0.330427	0.95355
SOGA1	ENSG00000149639	-0.114892	0.117914	0.330427	0.95355
SSB	ENSG00000138385	0.121497	0.124697	0.330445	0.95355
NA	ENSG00000260837	-0.194311	0.199486	0.330582	0.953746
FAM110B	ENSG00000169122	-0.211847	0.217504	0.330615	0.953746
NA	ENSG00000256390	-0.230685	0.236879	0.330684	0.953746
TRIP4	ENSG00000103671	0.163833	0.168252	0.330743	0.953746
IGLV1-44	ENSG00000211651	-0.186051	0.191105	0.330832	0.953746
VARS2	ENSG00000137411	-0.174759	0.17951	0.330844	0.953746
KIAA0319	ENSG00000137261	0.201128	0.206599	0.330849	0.953746
RECQL	ENSG00000004700	-0.125097	0.128514	0.330902	0.953746
DHDH	ENSG00000104808	-0.226251	0.232443	0.330928	0.953746
DPEP1	ENSG00000015413	0.154692	0.15897	0.331063	0.953939
HMGB1P21	ENSG00000248909	0.211882	0.217753	0.331087	0.953939
MBIP	ENSG00000151332	0.130212	0.13384	0.331159	0.954013
NAV3	ENSG00000067798	-0.212172	0.218105	0.331208	0.95402
PLCD3	ENSG00000161714	0.127531	0.131115	0.331274	0.954079
RNF168	ENSG00000163961	-0.146909	0.151055	0.331328	0.954102
GUCY1A1	ENSG00000164116	-0.194758	0.200286	0.331405	0.954191
LINC00174	ENSG00000179406	0.174818	0.179876	0.331662	0.95473
DDIT4	ENSG00000168209	0.18395	0.189289	0.331704	0.95473
GOLGA8R	ENSG00000186399	0.232448	0.239207	0.331731	0.95473
SBNO1	ENSG00000139697	0.115838	0.11923	0.331829	0.95488
NR1I2	ENSG00000144852	-0.176845	0.182055	0.33191	0.954926
WDR86	ENSG00000187260	-0.211399	0.217652	0.331965	0.954926
SNORA5C	ENSG00000201772	0.202903	0.208928	0.332018	0.954926
PIRT	ENSG00000233670	-0.232452	0.239359	0.33203	0.954926
NA	ENSG00000258377	0.234888	0.241897	0.332087	0.954957
TUBAP2	ENSG00000214391	-0.21156	0.218013	0.3324	0.955582
CCDC142	ENSG00000135637	-0.139487	0.14375	0.332428	0.955582
SCNN1D	ENSG00000162572	-0.186833	0.192563	0.332477	0.955582
ITFG2-AS1	ENSG00000258325	0.244785	0.252299	0.332489	0.955582
BCCIP	ENSG00000107949	0.117095	0.120701	0.332537	0.955588
DLGAP1	ENSG00000170579	0.244705	0.252281	0.332613	0.955675
NPNT	ENSG00000168743	0.199899	0.206116	0.33268	0.955683
PAPPA	ENSG00000182752	0.178542	0.184122	0.33275	0.955683
RNF223	ENSG00000237330	0.168485	0.173754	0.332761	0.955683
CDC23	ENSG00000094880	-0.140805	0.145232	0.332836	0.955683
KCNC4	ENSG00000116396	0.161295	0.166374	0.33286	0.955683
ANKLE2	ENSG00000176915	0.207941	0.21451	0.332907	0.955683
MEAF6	ENSG00000163875	0.195832	0.202031	0.33294	0.955683
GUCY2GP	ENSG00000243316	-0.232171	0.23956	0.333018	0.955759
NA	ENSG00000108958	0.186845	0.192825	0.333101	0.955759
SFI1	ENSG00000198089	0.133321	0.137589	0.333104	0.955759
NA	ENSG00000272782	-0.235326	0.242889	0.333165	0.955799
CHD1	ENSG00000153922	0.165875	0.171251	0.33329	0.956025
TCF7L2	ENSG00000148737	0.0918147	0.0948	0.333341	0.956039
CKMT1B	ENSG00000237289	-0.163599	0.168973	0.333496	0.956201
SH3PXD2B	ENSG00000174705	-0.172431	0.178156	0.333663	0.956201
NEK11	ENSG00000114670	-0.218867	0.226153	0.333704	0.956201
MIR3150BHG	ENSG00000245080	-0.236559	0.244441	0.333716	0.956201
TTC24	ENSG00000187862	0.185186	0.191366	0.333741	0.956201
RHOA	ENSG00000067560	0.101124	0.104505	0.333774	0.956201
GASK1A	ENSG00000144649	-0.194547	0.201095	0.333874	0.956201
TAX1BP1	ENSG00000106052	0.1336	0.138117	0.333947	0.956201
LHFPL3-AS2	ENSG00000225329	0.138955	0.143662	0.333975	0.956201
PSMB7	ENSG00000136930	0.132243	0.136731	0.334006	0.956201
NA	ENSG00000259605	0.164873	0.170497	0.334086	0.956201
NCF1B	ENSG00000182487	0.178109	0.18419	0.334101	0.956201
CFAP44	ENSG00000206530	-0.160689	0.166176	0.334104	0.956201
TMEM253	ENSG00000232070	-0.190162	0.196668	0.334136	0.956201
SLC18A1	ENSG00000036565	-0.213341	0.220645	0.334145	0.956201
IBA57	ENSG00000181873	0.178332	0.184451	0.334182	0.956201
SMIM43	ENSG00000164112	-0.225832	0.233616	0.334254	0.956201
LCORL	ENSG00000178177	-0.119189	0.123314	0.334318	0.956201
NA	ENSG00000243113	-0.219052	0.226643	0.33434	0.956201
MTCYBP3	ENSG00000232373	-0.211822	0.219169	0.334356	0.956201
PADI1	ENSG00000142623	-0.197338	0.204188	0.334368	0.956201
VGLL4	ENSG00000144560	-0.180885	0.187196	0.33445	0.956306
RPP21	ENSG00000241370	0.170144	0.176106	0.33452	0.956374
MAP2	ENSG00000078018	-0.191467	0.198226	0.334643	0.956391
BMP5	ENSG00000112175	-0.198758	0.205784	0.334663	0.956391
EWSR1	ENSG00000182944	0.185859	0.192429	0.334665	0.956391
PHACTR3	ENSG00000087495	0.233927	0.242304	0.334878	0.956495
GTF2H5	ENSG00000272047	0.171797	0.177952	0.334885	0.956495
CACTIN	ENSG00000105298	0.0894629	0.0926701	0.334898	0.956495
GOLGA8S	ENSG00000261739	-0.219676	0.227572	0.334944	0.956495
COPS7B	ENSG00000144524	-0.177881	0.184281	0.33496	0.956495
TESK2	ENSG00000070759	-0.14905	0.154464	0.33512	0.956495
PALB2	ENSG00000083093	-0.182443	0.18909	0.335169	0.956495
NA	ENSG00000258593	0.202187	0.209585	0.335243	0.956495
ANAPC10P1	ENSG00000213735	-0.232701	0.241265	0.335342	0.956495
MATN1-AS1	ENSG00000186056	0.204279	0.211815	0.335381	0.956495
PLCXD3	ENSG00000182836	-0.224482	0.232783	0.335423	0.956495
TNFRSF11B	ENSG00000164761	0.228282	0.236742	0.335461	0.956495
FANCE	ENSG00000112039	-0.214536	0.222504	0.335499	0.956495
GOLGA2P7	ENSG00000225151	-0.196416	0.203802	0.335716	0.956495
PPP2CA	ENSG00000113575	-0.113088	0.117344	0.335731	0.956495
NA	ENSG00000268278	0.226587	0.235126	0.335754	0.956495
NA	ENSG00000255436	0.223403	0.231833	0.335775	0.956495
TTC9	ENSG00000133985	0.181434	0.188284	0.335785	0.956495
CA10	ENSG00000154975	0.229164	0.237842	0.335838	0.956495
FBXO22	ENSG00000167196	-0.172058	0.178583	0.335863	0.956495
ITPRID2	ENSG00000138434	0.139774	0.145082	0.33589	0.956495
RPA1	ENSG00000132383	0.165618	0.171909	0.335892	0.956495
ERCC2	ENSG00000104884	-0.166861	0.173217	0.335941	0.956495
ZNF767P	ENSG00000133624	0.148063	0.153708	0.335956	0.956495
WDR48	ENSG00000114742	-0.135107	0.140263	0.335975	0.956495
SLC22A23	ENSG00000137266	0.110833	0.11507	0.336006	0.956495
NA	ENSG00000235833	-0.220877	0.229329	0.336024	0.956495
ETV5	ENSG00000244405	0.185838	0.192951	0.336027	0.956495
NA	ENSG00000238005	-0.214937	0.223174	0.336049	0.956495
VEPH1	ENSG00000197415	-0.216324	0.224635	0.336093	0.956495
NA	ENSG00000204794	-0.229368	0.238201	0.336135	0.956495
NA	ENSG00000224536	0.190164	0.197537	0.336259	0.956667
NKIRAS2	ENSG00000168256	-0.160404	0.16667	0.336392	0.956667
PDZD8	ENSG00000165650	-0.15816	0.164348	0.336421	0.956667
SDS	ENSG00000135094	0.197134	0.204852	0.336433	0.956667
FGL2	ENSG00000127951	0.171703	0.178494	0.33662	0.956667
ZNF787	ENSG00000142409	-0.0948873	0.0986458	0.336647	0.956667
MAEA	ENSG00000090316	0.125858	0.130845	0.336654	0.956667
SLC12A6	ENSG00000140199	-0.15423	0.16036	0.336711	0.956667
NA	ENSG00000272732	0.225269	0.234239	0.336745	0.956667
FAM72B	ENSG00000188610	-0.227091	0.23615	0.336779	0.956667
WASHC2A	ENSG00000099290	0.231042	0.240265	0.33679	0.956667
NA	ENSG00000250938	0.232804	0.242124	0.336844	0.956667
NA	ENSG00000234073	0.210616	0.219076	0.336906	0.956667
HLCS	ENSG00000159267	0.226227	0.235322	0.336923	0.956667
SEC14L6	ENSG00000214491	-0.224789	0.233852	0.336975	0.956667
DRG1	ENSG00000185721	0.110375	0.114906	0.337317	0.956667
NCSTN	ENSG00000162736	0.122831	0.127879	0.33734	0.956667
NA	ENSG00000261644	0.208818	0.217417	0.337375	0.956667
SLC9A3-AS1	ENSG00000225138	-0.179244	0.186626	0.337378	0.956667
CSRP2	ENSG00000175183	-0.198625	0.206825	0.337423	0.956667
PAM	ENSG00000145730	-0.154008	0.160374	0.337449	0.956667
ZNF699	ENSG00000196110	0.19306	0.201041	0.337451	0.956667
SNAPIN	ENSG00000143553	-0.179351	0.186803	0.337546	0.956667
IRF7	ENSG00000185507	-0.124349	0.129524	0.337579	0.956667
HINT1	ENSG00000169567	0.12012	0.125138	0.33765	0.956667
ZNF875	ENSG00000181666	0.183279	0.19094	0.337662	0.956667
C21orf62-AS1	ENSG00000205930	0.195131	0.203338	0.337782	0.956667
BDKRB2	ENSG00000168398	0.173864	0.181202	0.337851	0.956667
ZFP91	ENSG00000186660	-0.141284	0.147258	0.337887	0.956667
PLGLB1	ENSG00000183281	-0.23112	0.240912	0.337927	0.956667
NA	ENSG00000272397	-0.20451	0.213184	0.337947	0.956667
CEP85L	ENSG00000111860	0.117067	0.122033	0.33795	0.956667
ZNF16	ENSG00000170631	0.209684	0.218581	0.337955	0.956667
SNORA20	ENSG00000207392	0.173056	0.180454	0.338103	0.956667
GIHCG	ENSG00000257698	-0.218002	0.227356	0.338176	0.956667
NA	ENSG00000232694	-0.216292	0.22559	0.338213	0.956667
CIITA	ENSG00000179583	0.125768	0.131183	0.338244	0.956667
OSTM1	ENSG00000081087	0.150802	0.157307	0.338281	0.956667
ZNF138	ENSG00000197008	-0.189911	0.198148	0.338392	0.956667
NA	ENSG00000235159	-0.233784	0.243933	0.338409	0.956667
NA	ENSG00000150526	-0.186379	0.19448	0.338435	0.956667
NA	ENSG00000256514	-0.172967	0.180536	0.338572	0.956667
ZFHX2	ENSG00000136367	-0.171336	0.178848	0.338608	0.956667
DCLRE1A	ENSG00000198924	0.162765	0.169913	0.338643	0.956667
B3GNT2	ENSG00000170340	0.187199	0.195442	0.338697	0.956667
DYSF	ENSG00000135636	-0.179424	0.187325	0.338697	0.956667
RPL7P1	ENSG00000214485	0.105325	0.109969	0.338725	0.956667
NA	ENSG00000204805	0.191751	0.200276	0.338892	0.956667
MTOR	ENSG00000198793	-0.152506	0.159304	0.338946	0.956667
LINC01123	ENSG00000204588	0.172624	0.180327	0.338967	0.956667
SLC25A23	ENSG00000125648	-0.135194	0.141231	0.338982	0.956667
DIMT1	ENSG00000086189	-0.171884	0.179582	0.339044	0.956667
ACTB	ENSG00000075624	0.136006	0.142108	0.339079	0.956667
PAK6	ENSG00000137843	-0.196092	0.204908	0.339123	0.956667
CTAGE8	ENSG00000244693	-0.229667	0.239998	0.339134	0.956667
NA	ENSG00000215246	-0.228637	0.238926	0.339144	0.956667
NA	ENSG00000237810	0.227567	0.23784	0.339208	0.956667
CEL	ENSG00000170835	0.226078	0.236345	0.339334	0.956667
CENPBD1P1	ENSG00000213753	-0.161843	0.169219	0.339409	0.956667
CGNL1	ENSG00000128849	-0.131975	0.137999	0.339442	0.956667
KRT8P46	ENSG00000248971	0.217527	0.227464	0.339457	0.956667
CYP2B6	ENSG00000197408	0.154877	0.161954	0.339461	0.956667
NA	ENSG00000254165	-0.182406	0.190743	0.339467	0.956667
RNF166	ENSG00000158717	0.113672	0.11887	0.339478	0.956667
GCNT3	ENSG00000140297	0.203899	0.213254	0.33955	0.956667
NA	ENSG00000267309	0.233752	0.244492	0.339579	0.956667
ZBED9	ENSG00000232040	0.170853	0.178713	0.339604	0.956667
CLDN15	ENSG00000106404	-0.151941	0.158932	0.33961	0.956667
RNF103	ENSG00000239305	0.141527	0.148049	0.339643	0.956667
RBBP4	ENSG00000162521	0.122283	0.12792	0.339649	0.956667
RASD2	ENSG00000100302	0.19821	0.20742	0.339819	0.956667
NA	ENSG00000260336	0.167936	0.175752	0.339855	0.956667
SERPINA5	ENSG00000188488	0.220783	0.231061	0.33986	0.956667
NA	ENSG00000242282	0.24134	0.252584	0.339876	0.956667
APLNR	ENSG00000134817	-0.200027	0.209351	0.339888	0.956667
ZNF304	ENSG00000131845	-0.167105	0.174898	0.339895	0.956667
PRKCB	ENSG00000166501	-0.164505	0.172206	0.339978	0.956667
CYB5R4	ENSG00000065615	-0.142833	0.149528	0.340006	0.956667
PPDPF	ENSG00000125534	0.0923229	0.0966542	0.340026	0.956667
CTBP1-DT	ENSG00000196810	0.194077	0.203191	0.340047	0.956667
CYP1A1	ENSG00000140465	-0.204572	0.214187	0.340066	0.956667
WASHC5	ENSG00000164961	0.16247	0.170109	0.340073	0.956667
GBAP1	ENSG00000160766	-0.225751	0.236394	0.340133	0.956667
RNF169	ENSG00000166439	0.167385	0.175278	0.340135	0.956667
TBCC	ENSG00000124659	0.134307	0.140653	0.340183	0.956667
NA	ENSG00000250421	0.21959	0.22997	0.340189	0.956667
CEP152	ENSG00000103995	-0.170878	0.178966	0.340217	0.956667
ENPP7P11	ENSG00000250942	0.196037	0.205349	0.340298	0.956763
NA	ENSG00000232336	0.209083	0.219062	0.340402	0.956926
FASTKD1	ENSG00000138399	-0.158105	0.165737	0.340651	0.957298
IFT80	ENSG00000068885	-0.160213	0.167961	0.340689	0.957298
GOSR1	ENSG00000108587	0.162389	0.17025	0.340714	0.957298
NA	ENSG00000269680	0.199136	0.208778	0.340719	0.957298
PLA2G4A	ENSG00000116711	-0.177646	0.186267	0.340769	0.957307
PTOV1	ENSG00000104960	-0.112513	0.117995	0.34086	0.957433
ZNF266	ENSG00000174652	-0.208278	0.21848	0.340978	0.957533
AOX1	ENSG00000138356	-0.202024	0.211927	0.340994	0.957533
FAM241B	ENSG00000171224	0.232603	0.244025	0.341034	0.957533
PLRG1	ENSG00000171566	-0.121973	0.128046	0.341349	0.958162
KAT6B	ENSG00000156650	0.109197	0.114642	0.341381	0.958162
ZNF341	ENSG00000131061	-0.17428	0.182976	0.341397	0.958162
GTPBP1	ENSG00000100226	-0.116051	0.121905	0.341649	0.958419
NA	ENSG00000160828	-0.190348	0.199956	0.341665	0.958419
NA	ENSG00000270933	-0.209793	0.220406	0.341715	0.958419
EGLN2	ENSG00000269858	-0.128699	0.135217	0.341741	0.958419
CHUK	ENSG00000213341	0.116948	0.12288	0.341775	0.958419
NA	ENSG00000264281	0.104141	0.109438	0.341841	0.958419
NPIPA7	ENSG00000214967	0.209584	0.220259	0.341873	0.958419
LTBP3	ENSG00000168056	-0.115845	0.121747	0.341881	0.958419
TBC1D15	ENSG00000121749	-0.13201	0.138752	0.341939	0.958419
NA	ENSG00000261135	0.221663	0.232991	0.341952	0.958419
PIGX	ENSG00000163964	-0.168662	0.17736	0.342166	0.958639
ENTPD5	ENSG00000187097	-0.15624	0.164302	0.34218	0.958639
RAB4A	ENSG00000168118	-0.145065	0.152554	0.342191	0.958639
PKNOX2	ENSG00000165495	-0.191915	0.201852	0.34226	0.958639
BORCS6	ENSG00000196544	-0.121832	0.128152	0.342304	0.958639
PIK3AP1	ENSG00000155629	-0.156001	0.164094	0.342308	0.958639
FBXO3	ENSG00000110429	-0.142377	0.149781	0.342364	0.958665
DLEU1	ENSG00000176124	-0.226925	0.238824	0.342563	0.959092
TNFSF14	ENSG00000125735	-0.160754	0.169207	0.342629	0.959149
FAM160B2	ENSG00000158863	0.132827	0.139852	0.342771	0.959305
MTSS2	ENSG00000132613	0.132005	0.138989	0.342778	0.959305
FAM21FP	ENSG00000237840	-0.229443	0.241637	0.342888	0.959483
CYTL1	ENSG00000170891	0.226679	0.238753	0.342943	0.959507
TAS2R13	ENSG00000212128	-0.215539	0.227043	0.342991	0.959513
NA	ENSG00000270154	-0.211847	0.223185	0.343059	0.959572
MXD4	ENSG00000123933	-0.104055	0.109669	0.343253	0.959614
TUBB8B	ENSG00000173213	-0.221129	0.233076	0.343291	0.959614
NA	ENSG00000204790	0.214616	0.226217	0.343303	0.959614
PCDH18	ENSG00000189184	-0.182729	0.192618	0.343334	0.959614
HOXB8	ENSG00000120068	-0.152213	0.160451	0.343334	0.959614
NA	ENSG00000234913	0.169209	0.178388	0.343391	0.959614
CBR3	ENSG00000159231	0.224555	0.236781	0.343483	0.959614
SCN9A	ENSG00000169432	-0.167014	0.176125	0.34353	0.959614
NA	ENSG00000260803	-0.21022	0.221694	0.343546	0.959614
C16orf91	ENSG00000174109	0.152893	0.161276	0.343658	0.959614
NA	ENSG00000271387	-0.228489	0.241018	0.34366	0.959614
NA	ENSG00000269994	-0.231887	0.244644	0.343741	0.959614
EFNA1	ENSG00000169242	-0.195932	0.206717	0.343756	0.959614
EEA1	ENSG00000102189	0.0882392	0.0931044	0.343798	0.959614
KAT2B	ENSG00000114166	-0.164174	0.173248	0.343862	0.959614
SNX24	ENSG00000064652	-0.159089	0.167884	0.343865	0.959614
CXCR5	ENSG00000160683	-0.178967	0.188881	0.343919	0.959614
PFDN6	ENSG00000204220	0.15706	0.16577	0.343946	0.959614
NDUFA6	ENSG00000184983	0.125762	0.13274	0.343955	0.959614
EML6	ENSG00000214595	0.220207	0.232519	0.344152	0.95965
STAT5A	ENSG00000126561	0.120513	0.127254	0.344161	0.95965
GPR199P	ENSG00000241014	0.206289	0.21783	0.344167	0.95965
MPP7	ENSG00000150054	0.15059	0.15902	0.344182	0.95965
ISY1	ENSG00000240682	0.191042	0.201775	0.344275	0.95965
CHMP1A	ENSG00000131165	0.12832	0.135557	0.344374	0.95965
FCN1	ENSG00000085265	-0.1874	0.198025	0.344511	0.95965
SKIL	ENSG00000136603	0.14963	0.158116	0.344515	0.95965
ARFRP1	ENSG00000101246	0.116648	0.123264	0.344517	0.95965
MAP1B	ENSG00000131711	-0.150616	0.159158	0.34452	0.95965
TIAL1	ENSG00000151923	0.129692	0.137064	0.344575	0.95965
PDZD3	ENSG00000172367	-0.131853	0.139355	0.344603	0.95965
RASL11A	ENSG00000122035	-0.179656	0.189887	0.344625	0.95965
ERI1	ENSG00000104626	-0.134657	0.142329	0.344635	0.95965
IGHV3OR16-8	ENSG00000271130	0.124154	0.131307	0.344929	0.95965
KLHL7	ENSG00000122550	-0.152232	0.161013	0.34496	0.95965
CNR1	ENSG00000118432	0.185033	0.195709	0.344966	0.95965
TMED2-DT	ENSG00000247373	-0.221755	0.234553	0.344972	0.95965
SLC39A14	ENSG00000104635	-0.128764	0.136226	0.345082	0.95965
APBB3	ENSG00000113108	-0.15113	0.159897	0.345107	0.95965
ADAMTS2	ENSG00000087116	0.181228	0.191746	0.345123	0.95965
SASH1	ENSG00000111961	0.189879	0.200902	0.34513	0.95965
VDAC3	ENSG00000078668	0.0965759	0.102191	0.345171	0.95965
EIF4HP1	ENSG00000233830	0.204713	0.216625	0.345191	0.95965
NAA35	ENSG00000135040	0.149421	0.158137	0.345256	0.95965
NA	ENSG00000269918	-0.189239	0.200285	0.345272	0.95965
JUN	ENSG00000177606	0.152057	0.160942	0.345301	0.95965
PPP1R2B	ENSG00000231989	-0.222021	0.235022	0.345359	0.95965
CNN3-DT	ENSG00000235501	-0.205998	0.218091	0.345424	0.95965
PRMT9	ENSG00000164169	-0.200579	0.212377	0.345478	0.95965
TAS2R64P	ENSG00000256274	-0.22924	0.242728	0.345485	0.95965
NSUN2	ENSG00000037474	0.189867	0.201044	0.3455	0.95965
TCTN3	ENSG00000119977	-0.187793	0.198896	0.345616	0.95965
MYO3A	ENSG00000095777	-0.232404	0.246179	0.345682	0.95965
TCTEX1D4	ENSG00000188396	-0.215698	0.228485	0.345688	0.95965
UCA1	ENSG00000214049	-0.227911	0.24144	0.345724	0.95965
NA	ENSG00000271452	0.229608	0.24325	0.345749	0.95965
RPL35P2	ENSG00000220583	-0.158697	0.168169	0.34587	0.95965
DCLRE1C	ENSG00000152457	-0.193754	0.205335	0.34591	0.95965
TRAF6	ENSG00000175104	0.165326	0.17523	0.34597	0.95965
YWHAZP3	ENSG00000229932	0.160137	0.169733	0.34598	0.95965
TET1	ENSG00000138336	-0.161511	0.171194	0.345992	0.95965
YPEL5	ENSG00000119801	-0.142316	0.150852	0.346006	0.95965
RPA2	ENSG00000117748	-0.171093	0.181366	0.346035	0.95965
AFAP1L2	ENSG00000169129	-0.208802	0.221349	0.346056	0.95965
NA	ENSG00000267317	0.193421	0.205074	0.346126	0.95965
ZNF586	ENSG00000083828	-0.21176	0.224528	0.346148	0.95965
SAYSD1	ENSG00000112167	0.200281	0.212394	0.346234	0.95976
ZNF217	ENSG00000171940	0.148847	0.157868	0.34629	0.959788
NA	ENSG00000260267	0.165405	0.175474	0.34641	0.959866
CCDC144CP	ENSG00000154898	-0.216815	0.230014	0.346411	0.959866
PHLPP2	ENSG00000040199	0.152369	0.161661	0.346459	0.959871
NGRN	ENSG00000182768	-0.160575	0.170435	0.346654	0.95995
RAB5A	ENSG00000144566	0.126746	0.13454	0.346693	0.95995
ZNF669	ENSG00000188295	0.204167	0.216733	0.346716	0.95995
QPCTL	ENSG00000011478	-0.1927	0.204562	0.346722	0.95995
VPS54	ENSG00000143952	0.133027	0.141218	0.346729	0.95995
CTDSP2	ENSG00000175215	-0.11245	0.119404	0.346852	0.95995
C3orf62	ENSG00000188315	0.201352	0.213878	0.347018	0.95995
KRT18P31	ENSG00000249850	0.19055	0.202434	0.347091	0.95995
ZNF486	ENSG00000256229	0.212993	0.226293	0.347124	0.95995
CXXC4	ENSG00000168772	-0.173328	0.184183	0.347206	0.95995
PIP4K2A	ENSG00000150867	0.114763	0.121958	0.347238	0.95995
SEC23A-AS1	ENSG00000258651	0.224714	0.238815	0.347261	0.95995
THUMPD3P1	ENSG00000248711	-0.211337	0.224624	0.347318	0.95995
BACH1-IT1	ENSG00000248476	0.197765	0.210208	0.34734	0.95995
ATP10B	ENSG00000118322	-0.208149	0.221257	0.347364	0.95995
KCNH6	ENSG00000173826	0.214652	0.228184	0.347395	0.95995
FHL2	ENSG00000115641	0.18634	0.198105	0.347438	0.95995
MDM4	ENSG00000198625	0.125165	0.133074	0.347459	0.95995
NDUFAF4P3	ENSG00000236411	-0.218372	0.232193	0.347507	0.95995
NA	ENSG00000232884	0.233048	0.247802	0.347516	0.95995
NA	ENSG00000266126	-0.210182	0.223514	0.347572	0.95995
ATP9A	ENSG00000054793	0.134152	0.142671	0.347603	0.95995
REST	ENSG00000084093	0.0992038	0.105543	0.347784	0.95995
CDT1	ENSG00000167513	-0.109928	0.116978	0.347887	0.95995
RNF14P1	ENSG00000232915	0.218209	0.232211	0.347904	0.95995
LONRF2	ENSG00000170500	-0.212958	0.226645	0.34795	0.95995
CD209	ENSG00000090659	0.177912	0.18935	0.34796	0.95995
LINC00205	ENSG00000223768	-0.211277	0.224889	0.348023	0.95995
SV2A	ENSG00000159164	-0.197033	0.209755	0.348086	0.95995
PART1	ENSG00000152931	-0.21082	0.224434	0.34809	0.95995
NA	ENSG00000270060	-0.220128	0.234348	0.348099	0.95995
PRPSAP1	ENSG00000161542	-0.200039	0.21299	0.348165	0.95995
CDK5RAP3	ENSG00000108465	0.148644	0.15827	0.348173	0.95995
NA	ENSG00000259994	-0.224008	0.238539	0.348222	0.95995
KLLN	ENSG00000227268	0.2186	0.232791	0.348243	0.95995
RAB38	ENSG00000123892	0.210906	0.224607	0.348265	0.95995
TMEM242	ENSG00000215712	0.182566	0.194431	0.348276	0.95995
NA	ENSG00000272563	-0.219143	0.233405	0.348318	0.95995
XDH	ENSG00000158125	-0.185374	0.19745	0.348345	0.95995
RWDD3	ENSG00000122481	-0.167022	0.177906	0.348356	0.95995
CEP170	ENSG00000143702	0.114939	0.122456	0.348463	0.95995
DNAJB7	ENSG00000172404	-0.190415	0.202882	0.348495	0.95995
ADAM11	ENSG00000073670	0.219917	0.234325	0.348515	0.95995
FBXO24	ENSG00000106336	-0.224525	0.239268	0.348581	0.95995
PWWP2A	ENSG00000170234	0.167001	0.177974	0.348599	0.95995
PELI1	ENSG00000197329	-0.163797	0.174568	0.348625	0.95995
NA	ENSG00000203644	0.18938	0.201852	0.348668	0.95995
LANCL1	ENSG00000115365	0.127775	0.136208	0.348735	0.960006
ITGA7	ENSG00000135424	-0.192209	0.204927	0.348809	0.96004
LIPC	ENSG00000166035	0.205797	0.21945	0.348889	0.96004
PAFAH1B1	ENSG00000007168	0.130464	0.139132	0.34893	0.96004
GNL3LP1	ENSG00000215032	-0.225751	0.240764	0.34896	0.96004
SPP1	ENSG00000118785	0.219559	0.234246	0.349135	0.96004
RNY3P1	ENSG00000201955	0.22894	0.244324	0.349273	0.96004
SH3BGR	ENSG00000185437	-0.229866	0.245331	0.34931	0.96004
CSNK1A1	ENSG00000113712	-0.159349	0.170074	0.349322	0.96004
RPL32P18	ENSG00000146677	0.166084	0.177284	0.349382	0.96004
NA	ENSG00000225205	0.182599	0.194914	0.349385	0.96004
ZNF561-AS1	ENSG00000267106	0.2154	0.229975	0.349485	0.96004
TNRC6A	ENSG00000090905	0.102736	0.109705	0.34956	0.96004
SNHG31	ENSG00000229267	0.231946	0.24777	0.349735	0.96004
ZNF596	ENSG00000172748	-0.213111	0.227659	0.349753	0.96004
TXN2	ENSG00000100348	0.173719	0.185666	0.349984	0.96004
ZNF530	ENSG00000183647	-0.211257	0.225786	0.349985	0.96004
MRPL3	ENSG00000114686	0.103994	0.111163	0.350057	0.96004
CLEC18A	ENSG00000157322	-0.21241	0.227065	0.350082	0.96004
PLPPR2	ENSG00000105520	-0.183452	0.196151	0.350185	0.96004
RPL18P10	ENSG00000214359	0.22613	0.241787	0.350194	0.96004
PIAS2	ENSG00000078043	-0.129817	0.138811	0.350212	0.96004
NA	ENSG00000258632	0.193039	0.206435	0.350264	0.96004
UAP1	ENSG00000117143	0.133042	0.142282	0.350286	0.96004
ZNF766	ENSG00000196214	-0.164144	0.175584	0.350397	0.96004
PLEKHA5	ENSG00000052126	-0.164531	0.176003	0.350412	0.96004
STYK1	ENSG00000060140	-0.172565	0.184602	0.350425	0.96004
MS4A14	ENSG00000166928	0.221668	0.237134	0.350433	0.96004
SQSTM1	ENSG00000161011	-0.16673	0.178367	0.350444	0.96004
LPA	ENSG00000198670	0.213601	0.22852	0.350465	0.96004
ARL11	ENSG00000152213	0.207869	0.222394	0.35048	0.96004
KCNJ6	ENSG00000157542	-0.211272	0.226039	0.350489	0.96004
MIR99AHG	ENSG00000215386	-0.208833	0.223449	0.350532	0.96004
NA	ENSG00000269925	-0.226848	0.242755	0.35059	0.96004
SEC61A1	ENSG00000058262	0.118838	0.127202	0.350709	0.96004
NA	ENSG00000248734	-0.201194	0.215366	0.350734	0.96004
TAFA2	ENSG00000198673	-0.183573	0.196509	0.350746	0.96004
BAG1	ENSG00000107262	0.162189	0.173644	0.350818	0.96004
OTOP3	ENSG00000182938	-0.185246	0.198332	0.350823	0.96004
NA	ENSG00000116957	-0.195695	0.209615	0.351046	0.96004
POMZP3	ENSG00000146707	0.234216	0.250924	0.351138	0.96004
OMG	ENSG00000126861	0.214537	0.229853	0.351162	0.96004
FMO2	ENSG00000094963	-0.197855	0.211987	0.351175	0.96004
DAP3	ENSG00000132676	0.115194	0.123429	0.351205	0.96004
RDH16	ENSG00000139547	0.218434	0.234076	0.351259	0.96004
NA	ENSG00000261786	-0.188911	0.202446	0.351277	0.96004
HECTD2	ENSG00000165338	0.141911	0.15208	0.351279	0.96004
NUDT16L2P	ENSG00000246082	-0.172743	0.185168	0.351403	0.96004
DAPK2	ENSG00000035664	0.181186	0.194231	0.351433	0.96004
CYP4F35P	ENSG00000265787	0.208749	0.223789	0.351456	0.96004
LRRFIP1P1	ENSG00000240429	0.216143	0.231719	0.351463	0.96004
ZNF501	ENSG00000186446	-0.211009	0.226217	0.351468	0.96004
WIPF2	ENSG00000171475	-0.111418	0.119468	0.351544	0.96004
NA	ENSG00000269923	-0.223863	0.240071	0.351614	0.96004
SF3B2	ENSG00000087365	0.113765	0.122002	0.351617	0.96004
NA	ENSG00000269919	-0.206269	0.221227	0.351667	0.96004
MROH3P	ENSG00000233217	-0.175317	0.18807	0.351766	0.96004
ASPRV1	ENSG00000244617	0.218942	0.234884	0.351798	0.96004
HNRNPA2B1	ENSG00000122566	0.123294	0.132299	0.351901	0.96004
NA	ENSG00000264584	0.200569	0.215247	0.351965	0.96004
NA	ENSG00000224226	-0.213394	0.229018	0.351979	0.96004
BCL7C	ENSG00000099385	0.11701	0.125579	0.351988	0.96004
MRPL32	ENSG00000106591	-0.133223	0.142979	0.351988	0.96004
ZBTB7A	ENSG00000178951	0.0715672	0.0768112	0.352006	0.96004
PTCH1	ENSG00000185920	0.11962	0.128403	0.352074	0.96004
NA	ENSG00000261468	0.1825	0.195928	0.352142	0.96004
NA	ENSG00000223861	-0.20183	0.216688	0.352159	0.96004
RPAP2	ENSG00000122484	0.143321	0.153912	0.352283	0.96004
TEKT4P2	ENSG00000188681	0.226075	0.242787	0.352298	0.96004
NECTIN2	ENSG00000130202	0.134098	0.144011	0.352299	0.96004
ANAPC10	ENSG00000164162	0.198395	0.213079	0.352337	0.96004
CDC42BPG	ENSG00000171219	0.11145	0.119738	0.352498	0.96004
FENDRR	ENSG00000268388	0.189029	0.203098	0.352522	0.96004
LYRM4	ENSG00000214113	0.197716	0.212448	0.352562	0.96004
NA	ENSG00000270210	0.204498	0.219748	0.352588	0.96004
ZNF555	ENSG00000186300	0.192492	0.206874	0.352653	0.96004
COMMD2	ENSG00000114744	0.14343	0.154159	0.352689	0.96004
PCDHA5	ENSG00000204965	-0.225507	0.242398	0.352733	0.96004
PCNA	ENSG00000132646	-0.110338	0.118605	0.352748	0.96004
PTPN3	ENSG00000070159	0.146466	0.157445	0.352762	0.96004
ABHD5	ENSG00000011198	-0.13613	0.14636	0.352844	0.96004
TTC6	ENSG00000139865	0.192808	0.207307	0.352867	0.96004
B3GAT3	ENSG00000149541	0.103071	0.110827	0.352889	0.96004
ZNF529-AS1	ENSG00000233527	-0.222484	0.239276	0.352991	0.96004
EGF	ENSG00000138798	0.231495	0.249004	0.353062	0.96004
CYB5D2	ENSG00000167740	-0.187831	0.202038	0.353064	0.96004
CLINT1	ENSG00000113282	-0.139453	0.150002	0.353067	0.96004
NA	ENSG00000244491	-0.204796	0.220312	0.353121	0.96004
SPRY2	ENSG00000136158	0.164043	0.176479	0.353143	0.96004
SYT5	ENSG00000129990	0.202138	0.217488	0.353199	0.96004
NA	ENSG00000273139	-0.227907	0.245264	0.353296	0.96004
PACSIN2	ENSG00000100266	0.149098	0.160469	0.353344	0.96004
CACYBP	ENSG00000116161	0.142316	0.153208	0.353463	0.96004
MASTL	ENSG00000120539	-0.216787	0.233391	0.35349	0.96004
NA	ENSG00000235381	0.195962	0.210973	0.353495	0.96004
LRRC34	ENSG00000171757	0.222575	0.239636	0.353518	0.96004
THRB-IT1	ENSG00000224822	0.125649	0.135292	0.353557	0.96004
IYD	ENSG00000009765	0.151137	0.162737	0.353561	0.96004
SLX1B	ENSG00000181625	-0.16549	0.178191	0.353562	0.96004
SLC35F2	ENSG00000110660	-0.175479	0.188962	0.353599	0.96004
AURKAP1	ENSG00000213033	-0.221181	0.238211	0.353671	0.96004
CBFA2T3	ENSG00000129993	0.164751	0.177445	0.353697	0.96004
SULF1	ENSG00000137573	-0.203307	0.218973	0.353699	0.96004
NXT1	ENSG00000132661	0.180651	0.194574	0.353705	0.96004
DOK1	ENSG00000115325	0.141966	0.152937	0.353797	0.96004
ENTPD1-AS1	ENSG00000226688	0.201546	0.217157	0.353876	0.96004
THRAP3P3	ENSG00000235920	0.208123	0.224244	0.353877	0.96004
RPL23AP2	ENSG00000225067	0.221207	0.238424	0.354043	0.96004
NA	ENSG00000270812	0.223129	0.240518	0.354088	0.96004
PRKAR1A	ENSG00000108946	-0.134584	0.145072	0.35409	0.96004
EFCAB15P	ENSG00000233483	0.194908	0.210099	0.35409	0.96004
NRXN3	ENSG00000021645	-0.196236	0.211539	0.354111	0.96004
RASD1	ENSG00000108551	0.128289	0.138299	0.354131	0.96004
NLRC5	ENSG00000140853	-0.157335	0.169638	0.354206	0.96004
SYNC	ENSG00000162520	0.209396	0.225796	0.354261	0.96004
ABHD10	ENSG00000144827	0.164776	0.177689	0.354282	0.96004
NUDT8	ENSG00000167799	-0.13195	0.142314	0.354365	0.96004
ABHD17AP1	ENSG00000198658	-0.208077	0.224494	0.354519	0.96004
CRY1	ENSG00000008405	-0.184385	0.198963	0.354593	0.96004
TIAF1	ENSG00000221995	-0.114358	0.123411	0.354635	0.96004
DISP3	ENSG00000204624	-0.214722	0.231739	0.354677	0.96004
VPS18	ENSG00000104142	-0.124253	0.134109	0.354706	0.96004
ARHGEF35-AS1	ENSG00000244198	0.202397	0.218597	0.355028	0.96004
NA	ENSG00000227921	-0.216722	0.234087	0.355065	0.96004
KCNB2	ENSG00000182674	-0.225709	0.243813	0.355104	0.96004
SACS	ENSG00000151835	0.102678	0.110942	0.355228	0.96004
EIF4A3	ENSG00000141543	-0.121417	0.131263	0.355496	0.96004
GLE1	ENSG00000119392	-0.156758	0.169482	0.355528	0.96004
GBP1P1	ENSG00000225492	-0.212029	0.229241	0.355535	0.96004
NA	ENSG00000263214	0.222706	0.24079	0.355545	0.96004
ST14	ENSG00000149418	-0.0903169	0.0976579	0.355579	0.96004
ATP5MC1	ENSG00000159199	-0.102846	0.111216	0.355624	0.96004
NA	ENSG00000215068	0.177907	0.19239	0.355635	0.96004
SRXN1	ENSG00000271303	0.188713	0.204087	0.355662	0.96004
ZNF815P	ENSG00000235944	-0.210384	0.227523	0.355662	0.96004
FGD2	ENSG00000146192	0.121371	0.131267	0.355691	0.96004
TARS1	ENSG00000113407	0.119095	0.128828	0.355776	0.96004
FLT3LG	ENSG00000090554	0.14715	0.159177	0.355779	0.96004
DNAH14	ENSG00000185842	0.166492	0.180107	0.355799	0.96004
NA	ENSG00000272335	-0.130299	0.140958	0.355814	0.96004
SHB	ENSG00000107338	-0.160209	0.173334	0.355867	0.96004
NA	ENSG00000266538	0.221101	0.239217	0.355869	0.96004
NA	ENSG00000267056	0.225955	0.244493	0.35592	0.96004
NA	ENSG00000227836	0.212553	0.230001	0.355939	0.96004
KMT2E	ENSG00000005483	0.108426	0.117334	0.355968	0.96004
DPP6	ENSG00000130226	-0.208525	0.225656	0.355968	0.96004
POLE3	ENSG00000148229	-0.122523	0.132603	0.356019	0.96004
PAFAH2	ENSG00000158006	-0.138376	0.149761	0.356021	0.96004
MXRA7	ENSG00000182534	-0.185834	0.201129	0.356035	0.96004
NA	ENSG00000261962	0.196762	0.212977	0.356082	0.96004
IGKV1-33	ENSG00000242076	-0.166935	0.180697	0.356093	0.96004
CFAP298	ENSG00000159079	0.180047	0.194893	0.356102	0.96004
ZNF34	ENSG00000196378	0.199546	0.216033	0.356176	0.96004
SERHL2	ENSG00000183569	0.224732	0.243348	0.356272	0.96004
NA	ENSG00000223907	-0.210796	0.228296	0.35635	0.96004
AUH	ENSG00000148090	-0.12982	0.140598	0.356353	0.96004
RN7SL737P	ENSG00000243015	-0.216522	0.234522	0.356401	0.96004
DENND3	ENSG00000105339	0.153856	0.166648	0.356405	0.96004
COPB2	ENSG00000184432	0.0866894	0.0939007	0.356425	0.96004
ABLIM1	ENSG00000099204	0.145514	0.157628	0.356456	0.96004
BTBD10	ENSG00000148925	0.129934	0.140758	0.356475	0.96004
FSIP2-AS1	ENSG00000231646	0.20185	0.218675	0.356499	0.96004
PPRC1	ENSG00000148840	-0.128455	0.139166	0.356512	0.96004
CEP104	ENSG00000116198	0.173115	0.187556	0.356528	0.96004
CCT8P1	ENSG00000226015	-0.169946	0.184128	0.356541	0.96004
SNORA64	ENSG00000207405	0.17768	0.192523	0.356581	0.96004
GRK2	ENSG00000173020	0.0948441	0.102769	0.35659	0.96004
LEF1-AS1	ENSG00000232021	0.206333	0.223607	0.356663	0.96004
SNRPG	ENSG00000143977	-0.10263	0.111247	0.356772	0.96004
NA	ENSG00000231242	-0.209778	0.227576	0.35716	0.96004
EXOSC2	ENSG00000130713	-0.151562	0.164449	0.357243	0.96004
NA	ENSG00000260249	-0.199147	0.216092	0.357269	0.96004
GTPBP3	ENSG00000130299	-0.158396	0.171879	0.357286	0.96004
IGKC	ENSG00000211592	-0.135562	0.147103	0.357291	0.96004
ZSCAN9	ENSG00000137185	0.182272	0.197872	0.357489	0.96004
LINC02691	ENSG00000258913	-0.214206	0.232542	0.357495	0.96004
NCKAP5	ENSG00000176771	-0.154008	0.167193	0.3575	0.96004
MED24	ENSG00000008838	-0.112185	0.121795	0.357523	0.96004
NA	ENSG00000225335	-0.171605	0.186311	0.357538	0.96004
TTC39A-AS1	ENSG00000261664	0.190512	0.206889	0.357656	0.96004
UBC	ENSG00000150991	-0.12564	0.136463	0.357735	0.96004
FGF2	ENSG00000138685	-0.165247	0.179496	0.357772	0.96004
LASP1	ENSG00000002834	-0.114993	0.124909	0.357775	0.96004
PFAS	ENSG00000178921	0.134367	0.145954	0.357776	0.96004
GLI2	ENSG00000074047	-0.1641	0.178271	0.35783	0.96004
IGHV3-20	ENSG00000211946	-0.199704	0.216979	0.357895	0.96004
ANKS1A	ENSG00000064999	-0.125922	0.136816	0.357901	0.96004
SFN	ENSG00000175793	-0.145804	0.158429	0.357933	0.96004
NA	ENSG00000242687	0.142564	0.154931	0.358003	0.96004
CMAHP	ENSG00000168405	-0.192553	0.209257	0.358004	0.96004
C3orf14	ENSG00000114405	-0.210891	0.229194	0.35802	0.96004
MICOS10-NBL1	ENSG00000270136	0.14967	0.162661	0.358026	0.96004
NA	ENSG00000205485	0.145583	0.158235	0.35807	0.96004
CHMP4A	ENSG00000254505	0.174321	0.189475	0.358082	0.96004
NA	ENSG00000260806	-0.223941	0.243408	0.358082	0.96004
ARHGEF28	ENSG00000214944	-0.158381	0.172174	0.358153	0.96004
PIK3CD-AS2	ENSG00000231789	0.214057	0.232721	0.3582	0.96004
LRRC37A17P	ENSG00000263142	-0.227683	0.247543	0.358214	0.96004
GCHFR	ENSG00000137880	-0.135089	0.146891	0.358272	0.96004
CHMP2A	ENSG00000130724	0.154929	0.16849	0.358346	0.96004
IGLV4-3	ENSG00000211672	-0.204671	0.222597	0.358371	0.96004
ERVK9-11	ENSG00000269486	0.221704	0.241206	0.35854	0.96004
COL4A1	ENSG00000187498	-0.179176	0.194958	0.358591	0.96004
NA	ENSG00000233280	0.152113	0.165524	0.358627	0.96004
NA	ENSG00000168274	-0.130586	0.142117	0.358685	0.96004
NA	ENSG00000202064	0.174659	0.1901	0.358735	0.96004
MED1	ENSG00000125686	0.120745	0.131421	0.358738	0.96004
HERPUD2	ENSG00000122557	-0.207852	0.226292	0.358873	0.96004
SNORA6	ENSG00000206760	0.16319	0.17768	0.358904	0.96004
ZNRF2	ENSG00000180233	-0.118007	0.128493	0.358933	0.96004
PDXDC1	ENSG00000179889	0.129639	0.141176	0.358997	0.96004
TTC31	ENSG00000115282	0.140036	0.15253	0.359095	0.96004
NA	ENSG00000178430	-0.220834	0.240566	0.359151	0.96004
IFNGR1	ENSG00000027697	0.153126	0.16681	0.359156	0.96004
EIF4G1	ENSG00000114867	0.107193	0.1168	0.359271	0.96004
INTS4	ENSG00000149262	0.18615	0.202933	0.359507	0.96004
NSD2	ENSG00000109685	-0.133924	0.146017	0.359568	0.96004
USP7	ENSG00000187555	0.161066	0.175626	0.359612	0.96004
COQ3	ENSG00000132423	0.154851	0.168858	0.359639	0.96004
TAC1	ENSG00000006128	-0.201746	0.220063	0.359785	0.96004
RPS2P36	ENSG00000227032	0.203245	0.221724	0.359843	0.96004
LPCAT3	ENSG00000111684	-0.125576	0.136994	0.359844	0.96004
IRF2	ENSG00000168310	-0.149414	0.163026	0.359924	0.96004
FH	ENSG00000091483	-0.110996	0.121121	0.359977	0.96004
NA	ENSG00000240859	0.219446	0.239566	0.360178	0.96004
LRPAP1	ENSG00000163956	0.101402	0.110716	0.360254	0.96004
CCT5	ENSG00000150753	0.0829465	0.0905834	0.360347	0.96004
LINC02159	ENSG00000253417	-0.178227	0.194639	0.360353	0.96004
RTP4	ENSG00000136514	-0.177148	0.193463	0.360359	0.96004
DENND2B	ENSG00000166444	-0.163125	0.178163	0.360399	0.96004
DNAJB5	ENSG00000137094	-0.190765	0.208359	0.360418	0.96004
BCDIN3D-AS1	ENSG00000258057	0.216348	0.236342	0.3605	0.96004
TADA2B	ENSG00000173011	0.167393	0.182876	0.360535	0.96004
RPS15AP10	ENSG00000225447	-0.185104	0.202235	0.360557	0.96004
NA	ENSG00000266968	-0.124017	0.135496	0.360564	0.96004
NA	ENSG00000271743	0.221975	0.242569	0.360657	0.96004
NA	ENSG00000258973	-0.20889	0.22828	0.36068	0.96004
NA	ENSG00000272980	-0.170241	0.18605	0.360696	0.96004
NPIPB6	ENSG00000198156	0.17187	0.187838	0.360716	0.96004
URGCP	ENSG00000106608	0.152455	0.166621	0.360719	0.96004
POLR2J	ENSG00000005075	0.135712	0.14833	0.360748	0.96004
EXOC3L1	ENSG00000179044	-0.177777	0.194312	0.360759	0.96004
TAS2R5	ENSG00000127366	-0.192665	0.210592	0.360779	0.96004
NME5	ENSG00000112981	-0.224096	0.244972	0.360824	0.96004
MGRN1	ENSG00000102858	0.0793857	0.0867987	0.360923	0.96004
NA	ENSG00000242474	-0.229971	0.251461	0.360952	0.96004
RASL11B	ENSG00000128045	-0.220632	0.241263	0.360979	0.96004
RBM33	ENSG00000184863	-0.0865465	0.094642	0.360993	0.96004
EXOSC1	ENSG00000171311	0.184163	0.20144	0.361113	0.96004
ZYX	ENSG00000159840	0.111269	0.121711	0.361127	0.96004
XCL2	ENSG00000143185	-0.211128	0.230954	0.361154	0.96004
LAMB3	ENSG00000196878	0.129538	0.141704	0.361157	0.96004
PPIL2	ENSG00000100023	0.136974	0.149845	0.361178	0.96004
TCP11L1	ENSG00000176148	0.149096	0.16316	0.361339	0.96004
PPP4R3B-DT	ENSG00000272606	0.212411	0.232488	0.361423	0.96004
GDE1	ENSG00000006007	0.149876	0.164051	0.361448	0.96004
PAN3-AS1	ENSG00000261485	0.215472	0.23587	0.361485	0.96004
CCR5	ENSG00000160791	-0.15421	0.16881	0.361493	0.96004
MAFTRR	ENSG00000261390	0.221031	0.241966	0.361507	0.96004
RNVU1-2	ENSG00000238825	-0.211394	0.231432	0.36154	0.96004
MANEA	ENSG00000172469	-0.145138	0.158932	0.361651	0.96004
MTR	ENSG00000116984	-0.144247	0.157969	0.36169	0.96004
PSMB8-AS1	ENSG00000204261	0.156747	0.171663	0.361704	0.96004
SLC22A3	ENSG00000146477	0.203038	0.222379	0.361745	0.96004
NA	ENSG00000224721	-0.189628	0.207709	0.361787	0.96004
ADGRL1	ENSG00000072071	-0.126884	0.138987	0.3618	0.96004
ILDR2	ENSG00000143195	0.209531	0.229519	0.361805	0.96004
ADAMTS6	ENSG00000049192	-0.19865	0.217633	0.361879	0.96004
TPT1-AS1	ENSG00000170919	0.132127	0.144753	0.361881	0.96004
NIBAN2	ENSG00000136830	-0.080218	0.0878869	0.361896	0.96004
TLCD1	ENSG00000160606	-0.184013	0.201605	0.361898	0.96004
SRPK1	ENSG00000096063	-0.127624	0.139837	0.361937	0.96004
FAM124A	ENSG00000150510	0.213995	0.234478	0.361946	0.96004
ADRB2	ENSG00000169252	-0.186115	0.20394	0.36197	0.96004
LINC00511	ENSG00000227036	-0.183955	0.201588	0.362008	0.96004
KRT18P15	ENSG00000234737	-0.185481	0.203262	0.36201	0.96004
ZNF587B	ENSG00000269343	0.180811	0.198148	0.36202	0.96004
ABCC9	ENSG00000069431	-0.202261	0.22166	0.362032	0.96004
EEF1A1P5	ENSG00000196205	0.153145	0.167835	0.362036	0.96004
TCEANC2	ENSG00000116205	-0.177742	0.194798	0.362054	0.96004
MIA-RAB4B	ENSG00000268975	-0.185158	0.202931	0.362066	0.96004
LYSMD1	ENSG00000163155	-0.20278	0.222247	0.362072	0.96004
NA	ENSG00000232855	-0.21565	0.236362	0.362092	0.96004
ELOVL6	ENSG00000170522	0.136544	0.149676	0.362147	0.96004
LINC01634	ENSG00000235295	0.214448	0.235076	0.362154	0.96004
CAPN15	ENSG00000103326	0.0791336	0.0867576	0.362221	0.96004
LRRC3B	ENSG00000179796	0.217921	0.238919	0.362228	0.96004
ATP10A	ENSG00000206190	-0.168396	0.184634	0.362258	0.96004
NA	ENSG00000259414	-0.218744	0.23986	0.362306	0.96004
ITPA	ENSG00000125877	0.181542	0.19907	0.362311	0.96004
SCN8A	ENSG00000196876	-0.186869	0.204921	0.362333	0.96004
AK8	ENSG00000165695	0.210391	0.230733	0.362371	0.96004
ZNF799	ENSG00000196466	-0.168116	0.184372	0.362375	0.96004
PSMA3-AS1	ENSG00000257621	0.139704	0.153216	0.362385	0.96004
RITA1	ENSG00000139405	-0.140583	0.154189	0.362413	0.96004
C6orf120	ENSG00000185127	-0.121882	0.133712	0.362535	0.96004
ABCA11P	ENSG00000251595	-0.201712	0.221293	0.362542	0.96004
ASNSP3	ENSG00000236554	-0.20979	0.230169	0.362571	0.96004
PAICSP4	ENSG00000254244	-0.198607	0.217908	0.362587	0.96004
CAPN14	ENSG00000214711	0.19781	0.217059	0.362644	0.96004
SEPTIN10P1	ENSG00000253541	0.216604	0.237693	0.362665	0.96004
IGFBPL1	ENSG00000137142	-0.195415	0.214517	0.362836	0.960326
NA	ENSG00000253705	-0.130357	0.14313	0.362938	0.960326
SIGLEC10	ENSG00000142512	-0.166227	0.182521	0.362954	0.960326
RNU4ATAC	ENSG00000264229	0.174132	0.191224	0.363014	0.960326
NA	ENSG00000273478	-0.21118	0.231933	0.363065	0.960326
NA	ENSG00000182021	-0.205283	0.225524	0.363206	0.960326
NA	ENSG00000250644	0.189783	0.208503	0.363226	0.960326
NOL10	ENSG00000115761	0.1642	0.180439	0.363335	0.960326
ZNF415P1	ENSG00000266127	-0.213347	0.234473	0.363391	0.960326
LRRTM4	ENSG00000176204	0.222504	0.244547	0.36341	0.960326
KDSR	ENSG00000119537	-0.171356	0.188364	0.363495	0.960326
SLC9A2	ENSG00000115616	0.145533	0.159987	0.363519	0.960326
NA	ENSG00000267394	0.216673	0.238233	0.363603	0.960326
NA	ENSG00000270021	0.222621	0.244782	0.363619	0.960326
TSPOAP1	ENSG00000005379	-0.129808	0.142734	0.363632	0.960326
CDNF	ENSG00000185267	0.222896	0.245097	0.363645	0.960326
CBWD6	ENSG00000215126	-0.17974	0.197643	0.363646	0.960326
LINC02012	ENSG00000272989	0.181829	0.199955	0.363681	0.960326
NA	ENSG00000268516	0.214941	0.236374	0.363695	0.960326
COL4A3	ENSG00000169031	0.162514	0.178722	0.363702	0.960326
RNF122	ENSG00000133874	-0.164835	0.181316	0.363811	0.960439
AKR1A1	ENSG00000117448	-0.117323	0.129061	0.363837	0.960439
RPS19P3	ENSG00000240463	-0.214493	0.235991	0.363917	0.960494
SCPEP1	ENSG00000121064	0.141858	0.156089	0.363956	0.960494
TPMT	ENSG00000137364	-0.115597	0.127222	0.364065	0.960494
NA	ENSG00000268220	-0.145619	0.160297	0.364166	0.960494
RPL39L	ENSG00000163923	-0.198055	0.218038	0.364208	0.960494
NA	ENSG00000247934	-0.218892	0.240987	0.364227	0.960494
TOR1B	ENSG00000136816	0.20511	0.225819	0.364238	0.960494
IGDCC4	ENSG00000103742	-0.165618	0.182362	0.364294	0.960494
B3GALT5-AS1	ENSG00000184809	-0.143364	0.157866	0.364321	0.960494
MEOX1	ENSG00000005102	-0.200403	0.220675	0.364322	0.960494
KMT5C	ENSG00000133247	-0.139359	0.153476	0.364384	0.960536
NA	ENSG00000256966	-0.209876	0.231176	0.364466	0.960543
FAM157B	ENSG00000233013	0.213346	0.235068	0.364608	0.960543
CIAO2B	ENSG00000166595	0.122301	0.134755	0.364614	0.960543
TIA1	ENSG00000116001	-0.140833	0.155205	0.364711	0.960543
C5AR2	ENSG00000134830	0.204726	0.225662	0.364803	0.960543
ZNF438	ENSG00000183621	0.19365	0.213498	0.364902	0.960543
NA	ENSG00000264235	0.222159	0.245028	0.365097	0.960543
BAG4	ENSG00000156735	-0.134773	0.148694	0.36525	0.960543
ZNRF3-IT1	ENSG00000235786	-0.200716	0.221457	0.365267	0.960543
NDOR1	ENSG00000188566	-0.100808	0.111226	0.365271	0.960543
PTPN6	ENSG00000111679	0.116031	0.128035	0.365322	0.960543
IFT140	ENSG00000187535	-0.127016	0.140164	0.365346	0.960543
SCN2A	ENSG00000136531	0.210983	0.232823	0.365347	0.960543
ZFP62	ENSG00000196670	0.131975	0.145643	0.365367	0.960543
SDF2	ENSG00000132581	-0.124144	0.13702	0.365434	0.960543
DCAF15	ENSG00000132017	0.0821599	0.0906901	0.36548	0.960543
LINC00702	ENSG00000233117	-0.210818	0.232731	0.36553	0.960543
MUC5B	ENSG00000117983	-0.137186	0.151449	0.365542	0.960543
FBXW7	ENSG00000109670	-0.16809	0.185586	0.365597	0.960543
ARF4-AS1	ENSG00000272146	-0.230058	0.254006	0.365597	0.960543
CUL3	ENSG00000036257	-0.136715	0.150954	0.365623	0.960543
TIFAB	ENSG00000255833	-0.173785	0.19189	0.365637	0.960543
ANAPC13	ENSG00000129055	-0.163399	0.180431	0.365658	0.960543
RLF	ENSG00000117000	0.158377	0.174906	0.365715	0.960543
BUD31	ENSG00000106245	0.158686	0.175262	0.365756	0.960543
NA	ENSG00000246792	0.220796	0.243871	0.365776	0.960543
SLK	ENSG00000065613	0.137854	0.152266	0.365792	0.960543
MPV17L2	ENSG00000254858	0.147527	0.16295	0.365793	0.960543
CDC42EP4	ENSG00000179604	-0.115496	0.127579	0.365824	0.960543
LAT2	ENSG00000086730	0.132437	0.146292	0.365826	0.960543
NA	ENSG00000235209	-0.200693	0.221696	0.365839	0.960543
GEM	ENSG00000164949	-0.173226	0.191369	0.365875	0.960543
SNORD13	ENSG00000239039	-0.166145	0.183635	0.366106	0.960543
NA	ENSG00000235683	-0.20006	0.221123	0.366113	0.960543
NA	ENSG00000239280	-0.203487	0.224913	0.366118	0.960543
KRT8P31	ENSG00000250148	0.210743	0.232947	0.366146	0.960543
ZFAND2A-DT	ENSG00000229043	0.225275	0.249021	0.366168	0.960543
GTF2IRD2	ENSG00000196275	0.19161	0.211843	0.366247	0.960543
RAB11FIP4	ENSG00000131242	-0.132839	0.146878	0.366289	0.960543
NA	ENSG00000265218	0.221847	0.245298	0.366298	0.960543
NA	ENSG00000215791	-0.190755	0.21095	0.366366	0.960543
HSP90B2P	ENSG00000259706	0.201002	0.222296	0.366396	0.960543
NA	ENSG00000261572	0.185207	0.204876	0.366509	0.960543
PARK7P2	ENSG00000237631	0.222812	0.246499	0.366556	0.960543
RHOV	ENSG00000104140	-0.203701	0.225356	0.366557	0.960543
CPEB4	ENSG00000113742	0.122093	0.135083	0.366591	0.960543
ELP2	ENSG00000134759	0.132469	0.146607	0.36674	0.960543
GGT6	ENSG00000167741	0.141564	0.156689	0.36679	0.960543
UNC13B	ENSG00000198722	0.158258	0.175168	0.366792	0.960543
ICAM2	ENSG00000108622	-0.12266	0.135775	0.36682	0.960543
ZNF347	ENSG00000197937	0.167451	0.185356	0.366825	0.960543
HMGN1P8	ENSG00000241120	0.20039	0.221827	0.366846	0.960543
NSMCE3	ENSG00000185115	0.16879	0.186854	0.366865	0.960543
VPS51	ENSG00000149823	0.0770199	0.0852678	0.366894	0.960543
FMO5	ENSG00000131781	-0.152912	0.16931	0.366957	0.960588
NA	ENSG00000253284	0.138701	0.153616	0.367085	0.960801
TRPA1	ENSG00000104321	0.206545	0.228814	0.367209	0.960978
NA	ENSG00000213865	-0.176005	0.194996	0.367246	0.960978
CLSTN3	ENSG00000139182	0.131163	0.145357	0.367381	0.96121
SNORA65	ENSG00000201302	0.159854	0.177186	0.367469	0.961211
NA	ENSG00000263350	-0.185085	0.205154	0.367474	0.961211
CA4	ENSG00000167434	0.189237	0.209784	0.367536	0.961228
SNORD94	ENSG00000208772	0.143007	0.158561	0.367617	0.961228
MGAT1	ENSG00000131446	0.110825	0.122888	0.367657	0.961228
SAMD12	ENSG00000177570	-0.155673	0.172644	0.367727	0.961228
LAMP5	ENSG00000125869	-0.195517	0.216834	0.367734	0.961228
MTATP6P1	ENSG00000248527	-0.107989	0.119769	0.367759	0.961228
NA	ENSG00000273081	-0.19033	0.211165	0.367922	0.961506
ADGRE2	ENSG00000127507	0.185823	0.206205	0.368016	0.961506
PDGFRA	ENSG00000134853	0.175118	0.194351	0.368079	0.961506
PTPA	ENSG00000119383	0.128117	0.142188	0.368079	0.961506
SCAPER	ENSG00000140386	0.193905	0.215315	0.368331	0.961506
HAGHL	ENSG00000103253	0.14782	0.164153	0.368366	0.961506
CCDC115	ENSG00000136710	0.16534	0.183614	0.368375	0.961506
SCAF4	ENSG00000156304	-0.088804	0.0986559	0.368556	0.961506
CCDC30	ENSG00000186409	-0.165471	0.18383	0.368559	0.961506
ARNTL2	ENSG00000029153	-0.172291	0.191427	0.368612	0.961506
NA	ENSG00000159239	-0.198234	0.220255	0.368618	0.961506
DHPS	ENSG00000095059	0.13765	0.152942	0.368622	0.961506
STX6	ENSG00000135823	-0.16463	0.18294	0.368677	0.961506
ALPK3	ENSG00000136383	-0.192135	0.213505	0.36868	0.961506
KLK12	ENSG00000186474	-0.200785	0.22315	0.36875	0.961506
COL9A1	ENSG00000112280	-0.195188	0.216954	0.368803	0.961506
NELFA	ENSG00000185049	-0.102864	0.114337	0.368812	0.961506
TFCP2L1	ENSG00000115112	-0.121983	0.135597	0.368841	0.961506
IER2	ENSG00000160888	0.140321	0.155992	0.368874	0.961506
CENATAC-DT	ENSG00000255121	-0.210959	0.234522	0.368881	0.961506
NA	ENSG00000246596	-0.165603	0.18414	0.368986	0.961506
NA	ENSG00000273420	-0.169191	0.188166	0.369076	0.961506
NA	ENSG00000260725	-0.133609	0.148602	0.369105	0.961506
NA	ENSG00000231125	0.208507	0.231919	0.369134	0.961506
RWDD4P2	ENSG00000175741	0.217043	0.241435	0.369177	0.961506
GPT2	ENSG00000166123	0.173051	0.192506	0.369195	0.961506
RET	ENSG00000165731	-0.215477	0.239815	0.369421	0.961506
PRR19	ENSG00000188368	-0.21731	0.241883	0.369477	0.961506
DMTN	ENSG00000158856	0.159618	0.177681	0.369513	0.961506
TMEM106C	ENSG00000134291	-0.125535	0.139747	0.369532	0.961506
SNORA46	ENSG00000207493	0.170518	0.189827	0.369544	0.961506
CS	ENSG00000062485	0.0917212	0.102126	0.369631	0.961506
NSG2	ENSG00000170091	-0.190128	0.211697	0.369631	0.961506
MAPK6	ENSG00000069956	-0.145204	0.161695	0.369688	0.961506
FKBP8	ENSG00000105701	-0.0684542	0.0762384	0.369749	0.961506
GNA14	ENSG00000156049	0.136359	0.151885	0.369812	0.961506
STMN2	ENSG00000104435	0.185599	0.206749	0.369851	0.961506
SMIM32	ENSG00000271824	0.152982	0.17044	0.369921	0.961506
ADRB1	ENSG00000043591	-0.181375	0.202077	0.369931	0.961506
SLC1A5	ENSG00000105281	-0.127198	0.141727	0.369966	0.961506
NA	ENSG00000218175	0.202178	0.225283	0.369991	0.961506
SEMA6C	ENSG00000143434	-0.163947	0.182694	0.370021	0.961506
PSMD4	ENSG00000159352	-0.10666	0.118865	0.370057	0.961506
IGSF5	ENSG00000183067	0.170519	0.190045	0.370092	0.961506
MRPL14	ENSG00000180992	0.134095	0.149451	0.370093	0.961506
USHBP1	ENSG00000130307	-0.199315	0.222175	0.37017	0.961506
PCP4L1	ENSG00000248485	-0.199972	0.222919	0.370194	0.961506
BLK	ENSG00000136573	-0.163149	0.181893	0.370252	0.961506
NA	ENSG00000245970	-0.207432	0.231278	0.370285	0.961506
RRAS	ENSG00000126458	-0.19407	0.216408	0.370347	0.961506
S100A14	ENSG00000189334	0.13241	0.147668	0.370398	0.961506
GPX3	ENSG00000211445	0.163785	0.182659	0.370404	0.961506
PDGFRL	ENSG00000104213	-0.203346	0.2268	0.370447	0.961506
SGSM2	ENSG00000141258	0.10877	0.121321	0.370467	0.961506
ACBD6	ENSG00000230124	0.146328	0.16325	0.370578	0.961506
NFE2L3P1	ENSG00000267497	0.213633	0.238384	0.370669	0.961506
LEKR1	ENSG00000197980	-0.222505	0.248354	0.370804	0.961506
SLC35A1	ENSG00000164414	0.114268	0.127543	0.370804	0.961506
SERINC4	ENSG00000184716	-0.219265	0.244767	0.370861	0.961506
IFI27L1	ENSG00000165948	-0.185902	0.207534	0.370886	0.961506
RAB22A	ENSG00000124209	-0.0982481	0.109689	0.370921	0.961506
CFAP69	ENSG00000105792	-0.176935	0.197549	0.370946	0.961506
FAM110C	ENSG00000184731	-0.145437	0.162382	0.370949	0.961506
AEBP2	ENSG00000139154	0.136598	0.152535	0.371017	0.961506
NME3	ENSG00000103024	0.0931381	0.104006	0.371022	0.961506
TANGO6	ENSG00000103047	0.157187	0.175531	0.37103	0.961506
C2orf49	ENSG00000135974	-0.168331	0.187988	0.371063	0.961506
GLUL	ENSG00000135821	0.154136	0.172169	0.371156	0.961506
NA	ENSG00000225177	0.22208	0.248073	0.371176	0.961506
NA	ENSG00000261839	-0.221918	0.24793	0.371249	0.961506
GRPEL2	ENSG00000164284	-0.111275	0.124334	0.37131	0.961506
HEATR1	ENSG00000119285	0.123219	0.137687	0.371337	0.961506
MIS12	ENSG00000167842	-0.137215	0.153348	0.371402	0.961506
NA	ENSG00000272477	-0.183953	0.205682	0.371636	0.961506
NA	ENSG00000263182	-0.174262	0.194849	0.371645	0.961506
FABP5P7	ENSG00000234964	0.162091	0.181245	0.371655	0.961506
MAST1	ENSG00000105613	-0.203633	0.227704	0.371673	0.961506
SMG1P4	ENSG00000185710	0.157188	0.175775	0.371689	0.961506
MEX3B	ENSG00000183496	-0.178422	0.199532	0.371719	0.961506
EFCAB2	ENSG00000203666	-0.218983	0.244909	0.371754	0.961506
CMTR2	ENSG00000180917	-0.133077	0.148839	0.371772	0.961506
SYNE1	ENSG00000131018	-0.136175	0.152317	0.371812	0.961506
OBSCN-AS1	ENSG00000162913	0.204654	0.228916	0.371819	0.961506
PNISR	ENSG00000132424	0.128544	0.143791	0.371846	0.961506
OR2D2	ENSG00000166368	-0.214964	0.240476	0.371874	0.961506
MOV10	ENSG00000155363	-0.157421	0.176103	0.371875	0.961506
SCN2B	ENSG00000149575	0.203483	0.22769	0.371996	0.961506
NA	ENSG00000267246	-0.214901	0.240481	0.372027	0.961506
DUSP6	ENSG00000139318	0.206758	0.231379	0.372048	0.961506
KLF3P1	ENSG00000253218	-0.19197	0.214842	0.372075	0.961506
NA	ENSG00000265337	0.17719	0.198323	0.372127	0.961506
ADGRG6	ENSG00000112414	-0.169961	0.190242	0.372151	0.961506
SPSB2	ENSG00000111671	0.169843	0.190124	0.372187	0.961506
ROCK2	ENSG00000134318	0.123686	0.138497	0.372334	0.961766
TRAV19	ENSG00000211799	-0.200309	0.224324	0.372392	0.961797
STIM2	ENSG00000109689	0.145111	0.162564	0.372555	0.961809
NA	ENSG00000246379	-0.217343	0.243554	0.372693	0.961809
KMT2E-AS1	ENSG00000239569	-0.168085	0.188371	0.372733	0.961809
EIF5A2P1	ENSG00000260576	-0.211313	0.23683	0.372761	0.961809
LIN37	ENSG00000267796	-0.180137	0.201903	0.372793	0.961809
PHB2	ENSG00000215021	0.123481	0.138411	0.372826	0.961809
VPS52	ENSG00000223501	-0.160616	0.18005	0.372863	0.961809
STON1-GTF2A1L	ENSG00000068781	0.20658	0.231661	0.373042	0.961809
LINC01013	ENSG00000228495	-0.218837	0.24541	0.373049	0.961809
NA	ENSG00000246777	0.22119	0.248052	0.373054	0.961809
NA	ENSG00000272108	-0.208225	0.233546	0.373122	0.961809
MOGAT3	ENSG00000106384	0.141802	0.159071	0.373198	0.961809
SRSF6P2	ENSG00000235554	0.20915	0.234623	0.373202	0.961809
MS4A12	ENSG00000071203	-0.220186	0.24707	0.373333	0.961809
TNFRSF14-AS1	ENSG00000238164	0.144655	0.162322	0.373345	0.961809
NA	ENSG00000249042	-0.199437	0.223839	0.37344	0.961809
CCDC66	ENSG00000180376	-0.168129	0.188706	0.373455	0.961809
NA	ENSG00000259690	-0.177459	0.199204	0.373519	0.961809
KCNN2	ENSG00000080709	-0.198029	0.222297	0.373526	0.961809
COX6A1P2	ENSG00000226976	-0.181822	0.20416	0.373656	0.961809
ABCA7	ENSG00000064687	-0.127545	0.143221	0.373675	0.961809
RBM26-AS1	ENSG00000227354	-0.223351	0.250813	0.373698	0.961809
NA	ENSG00000256309	-0.155802	0.174971	0.37373	0.961809
NA	ENSG00000056661	-0.156495	0.175768	0.373781	0.961809
ZNF75A	ENSG00000162086	-0.201135	0.225938	0.373849	0.961809
NA	ENSG00000228274	0.219969	0.247122	0.373904	0.961809
EMBP1	ENSG00000231752	-0.20234	0.227323	0.373916	0.961809
SIGLEC1	ENSG00000088827	0.179343	0.201504	0.373957	0.961809
MOAP1	ENSG00000165943	0.160225	0.18003	0.373975	0.961809
MTREX	ENSG00000039123	0.105179	0.118183	0.373987	0.961809
NOB1	ENSG00000141101	0.191765	0.215506	0.374057	0.961809
SPTSSA	ENSG00000165389	0.143092	0.160814	0.37408	0.961809
ZNF709	ENSG00000242852	-0.18205	0.204617	0.374124	0.961809
TPRG1L	ENSG00000158109	0.130603	0.146796	0.374138	0.961809
HMOX1	ENSG00000100292	-0.157798	0.177411	0.374266	0.961809
NA	ENSG00000235321	0.172264	0.193719	0.374373	0.961809
TSHZ3	ENSG00000121297	-0.159247	0.179089	0.374396	0.961809
CSNK1G2	ENSG00000133275	-0.0790506	0.0889067	0.37443	0.961809
CNNM1	ENSG00000119946	0.207634	0.233524	0.374433	0.961809
NA	ENSG00000260539	-0.133629	0.150306	0.374482	0.961809
HARBI1	ENSG00000180423	0.190608	0.214402	0.374495	0.961809
CPSF3	ENSG00000119203	-0.112467	0.126514	0.374521	0.961809
OGFRL1	ENSG00000119900	0.110366	0.124181	0.374641	0.961809
MIR3142HG	ENSG00000253522	-0.171431	0.192905	0.374679	0.961809
DGAT1	ENSG00000185000	0.101865	0.114628	0.374693	0.961809
MIAT	ENSG00000225783	-0.127804	0.143819	0.374698	0.961809
NA	ENSG00000255813	0.213498	0.240261	0.374715	0.961809
CCDC136	ENSG00000128596	0.192518	0.216664	0.374747	0.961809
SHLD3	ENSG00000253251	-0.198525	0.22344	0.374779	0.961809
GNB4	ENSG00000114450	0.138136	0.155489	0.37483	0.961809
LRRC40	ENSG00000066557	-0.123257	0.138743	0.374834	0.961809
CARNMT1	ENSG00000156017	0.119787	0.134916	0.375114	0.961809
IQCA1	ENSG00000132321	0.216997	0.244406	0.375121	0.961809
OGA	ENSG00000198408	0.142521	0.160595	0.375335	0.961809
SLC39A1	ENSG00000143570	0.120538	0.135847	0.375417	0.961809
HNRNPA1P70	ENSG00000236946	0.195689	0.220564	0.375461	0.961809
OSGIN1	ENSG00000140961	0.170102	0.191758	0.375547	0.961809
HDAC2-AS2	ENSG00000228624	0.218071	0.245841	0.375558	0.961809
ST20-MTHFS	ENSG00000259332	-0.188231	0.212262	0.375695	0.961809
NA	ENSG00000224376	-0.200661	0.226292	0.375723	0.961809
HIGD2A	ENSG00000146066	0.14604	0.164701	0.375746	0.961809
GSN	ENSG00000148180	0.130268	0.146934	0.375811	0.961809
NA	ENSG00000222040	-0.207139	0.233697	0.375927	0.961809
COL14A1	ENSG00000187955	-0.163758	0.184758	0.375936	0.961809
AKR1C2	ENSG00000151632	0.216332	0.244086	0.375959	0.961809
P4HA1	ENSG00000122884	-0.177181	0.199916	0.375968	0.961809
MSL2	ENSG00000174579	0.125409	0.141517	0.376023	0.961809
PEX13	ENSG00000162928	-0.150239	0.169547	0.376052	0.961809
PGGHG	ENSG00000142102	0.153	0.172667	0.376066	0.961809
SMG5	ENSG00000198952	-0.124273	0.140257	0.376096	0.961809
CCNDBP1	ENSG00000166946	-0.119709	0.135117	0.376136	0.961809
NA	ENSG00000257391	0.202289	0.22833	0.376145	0.961809
PDXP	ENSG00000241360	0.186934	0.211058	0.37628	0.961809
SPON2	ENSG00000159674	0.137029	0.154724	0.376315	0.961809
MRPS30	ENSG00000112996	-0.135904	0.153473	0.376373	0.961809
STAG3L1	ENSG00000205583	0.191104	0.215824	0.37641	0.961809
UTRN	ENSG00000152818	-0.135126	0.152617	0.376445	0.961809
NA	ENSG00000251603	0.172899	0.195283	0.376454	0.961809
CAPZB	ENSG00000077549	0.119284	0.134728	0.376459	0.961809
ZNF227	ENSG00000131115	-0.144356	0.163057	0.37649	0.961809
NA	ENSG00000254609	0.190582	0.215275	0.376497	0.961809
MAP3K6	ENSG00000142733	0.148537	0.167804	0.376559	0.961809
HSPA13	ENSG00000155304	0.116968	0.13216	0.37663	0.961809
MRPS22	ENSG00000175110	-0.118395	0.133786	0.376681	0.961809
ZNF761	ENSG00000160336	0.168255	0.190139	0.376707	0.961809
PARK7P1	ENSG00000257243	-0.210166	0.237525	0.376756	0.961809
NA	ENSG00000258297	0.185544	0.209704	0.376771	0.961809
NA	ENSG00000257252	-0.211971	0.239589	0.376802	0.961809
NA	ENSG00000258472	-0.169586	0.191687	0.376818	0.961809
ABCD3	ENSG00000117528	-0.110146	0.124518	0.376883	0.961809
NA	ENSG00000253193	-0.212317	0.240028	0.376898	0.961809
NA	ENSG00000223787	-0.193149	0.218365	0.376914	0.961809
NA	ENSG00000232450	-0.219956	0.248699	0.376966	0.961809
CREBL2	ENSG00000111269	-0.112121	0.126785	0.377016	0.961809
STARD10	ENSG00000214530	-0.0980716	0.110919	0.377105	0.961809
CHADL	ENSG00000100399	-0.167541	0.189496	0.377121	0.961809
SNORA51	ENSG00000271798	0.160215	0.181218	0.377141	0.961809
IL27RA	ENSG00000104998	0.128246	0.145067	0.37717	0.961809
B3GALT1	ENSG00000172318	-0.179383	0.202921	0.377193	0.961809
FGFBP2	ENSG00000137441	0.223536	0.252884	0.377225	0.961809
CREG2	ENSG00000175874	0.214256	0.242386	0.377226	0.961809
NA	ENSG00000258664	0.169098	0.191302	0.377233	0.961809
PEPD	ENSG00000124299	-0.184235	0.20844	0.377265	0.961809
PSMD10P2	ENSG00000226652	0.200323	0.226669	0.37732	0.961809
SOCS6	ENSG00000170677	0.142525	0.161273	0.377331	0.961809
NA	ENSG00000267383	0.209845	0.237487	0.377409	0.961809
FIBIN	ENSG00000176971	-0.196342	0.222224	0.377448	0.961809
DTX2P1-UPK3BP1-PMS2P11	ENSG00000265479	-0.140097	0.158567	0.377456	0.961809
GSTM1	ENSG00000134184	0.215681	0.24412	0.377463	0.961809
CCDC43	ENSG00000180329	0.127696	0.144593	0.377662	0.961996
PWRN1	ENSG00000259905	-0.18122	0.205205	0.377674	0.961996
GDAP1	ENSG00000104381	0.177329	0.200819	0.37772	0.961996
NA	ENSG00000198327	0.195534	0.221455	0.377761	0.961996
CD34	ENSG00000174059	-0.189175	0.214256	0.377769	0.961996
ZNF773	ENSG00000152439	0.187313	0.212234	0.377962	0.962245
NA	ENSG00000239665	0.113537	0.128644	0.37797	0.962245
NA	ENSG00000177236	-0.182654	0.20698	0.37802	0.962245
NA	ENSG00000229587	-0.197223	0.223519	0.378084	0.962245
MTLN	ENSG00000175701	0.132765	0.150477	0.378116	0.962245
LIFR	ENSG00000113594	-0.136545	0.154771	0.378146	0.962245
CD27-AS1	ENSG00000215039	0.190925	0.216447	0.378229	0.962338
NA	ENSG00000260658	-0.215099	0.243913	0.378346	0.962518
NOP14	ENSG00000087269	0.151607	0.171956	0.378459	0.96257
MON1B	ENSG00000103111	0.140241	0.159066	0.37846	0.96257
FLOT2	ENSG00000132589	-0.136698	0.155083	0.378573	0.962623
MIEN1	ENSG00000141741	-0.166188	0.188591	0.378701	0.962623
KLF17P1	ENSG00000258316	0.210187	0.238526	0.378713	0.962623
MAPK7	ENSG00000166484	0.125089	0.141974	0.37878	0.962623
CSMD1	ENSG00000183117	-0.21942	0.249057	0.378814	0.962623
CHFR	ENSG00000072609	0.108516	0.123189	0.378873	0.962623
NA	ENSG00000264290	-0.218721	0.248304	0.378892	0.962623
HEXD	ENSG00000169660	0.117052	0.132901	0.378956	0.962623
SPINK2	ENSG00000128040	0.206567	0.234552	0.378987	0.962623
WAPL	ENSG00000062650	0.133434	0.151515	0.378997	0.962623
RNF14	ENSG00000013561	-0.123261	0.139975	0.379036	0.962623
NA	ENSG00000259606	0.21007	0.238557	0.379039	0.962623
NA	ENSG00000182319	0.117419	0.133355	0.379087	0.962627
SCAMP5	ENSG00000198794	0.204006	0.23175	0.379202	0.962761
GOLGA2P5	ENSG00000238105	-0.121874	0.138465	0.379262	0.962761
NA	ENSG00000259347	0.204917	0.232822	0.379279	0.962761
TMEM201	ENSG00000188807	0.108299	0.12306	0.37933	0.962771
INPP1	ENSG00000151689	0.174458	0.198265	0.379397	0.962824
PSMB4	ENSG00000159377	-0.09051	0.102887	0.379516	0.962877
NA	ENSG00000259704	-0.211217	0.240112	0.37954	0.962877
LINC01184	ENSG00000245937	0.152558	0.173442	0.379579	0.962877
MED22	ENSG00000148297	-0.124119	0.141118	0.379604	0.962877
NA	ENSG00000235978	0.202615	0.230428	0.379737	0.963014
CNGA3	ENSG00000144191	0.18668	0.212312	0.379751	0.963014
TMSB4XP8	ENSG00000187653	0.146505	0.166656	0.37985	0.963145
OSBPL8	ENSG00000091039	0.122821	0.139751	0.379975	0.963346
GPRIN2	ENSG00000204175	0.119944	0.13651	0.38009	0.963431
HIGD1B	ENSG00000131097	0.210267	0.239332	0.380136	0.963431
NA	ENSG00000260672	0.214932	0.244671	0.380194	0.963431
SIGMAR1	ENSG00000147955	-0.137232	0.156234	0.380238	0.963431
TMEM50B	ENSG00000142188	-0.164196	0.186938	0.380251	0.963431
NSUN3	ENSG00000178694	-0.145579	0.165755	0.380288	0.963431
PIWIL2	ENSG00000197181	-0.151422	0.172448	0.380399	0.963485
NA	ENSG00000272962	0.185389	0.211132	0.380403	0.963485
ARMC2	ENSG00000118690	-0.202785	0.231017	0.380553	0.963659
PCDHGA4	ENSG00000262576	0.20764	0.236591	0.380639	0.963659
ZNF485	ENSG00000198298	-0.186639	0.212692	0.380706	0.963659
GOT2	ENSG00000125166	-0.151416	0.172565	0.380739	0.963659
COPE	ENSG00000105669	-0.0848545	0.09671	0.380759	0.963659
NA	ENSG00000233214	0.207355	0.236405	0.380918	0.963659
YTHDF2	ENSG00000198492	-0.168911	0.192575	0.380919	0.963659
SDSL	ENSG00000139410	0.174452	0.198896	0.380928	0.963659
NA	ENSG00000237788	-0.18472	0.210626	0.380981	0.963659
RHPN2	ENSG00000131941	-0.175948	0.200636	0.381009	0.963659
TRBV20-1	ENSG00000211747	0.177825	0.202785	0.381029	0.963659
NUPR1	ENSG00000176046	-0.161848	0.184585	0.381079	0.963659
OAS2	ENSG00000111335	-0.148922	0.169849	0.381095	0.963659
PHIP	ENSG00000146247	-0.0887736	0.101254	0.381123	0.963659
DERA	ENSG00000023697	-0.132541	0.151193	0.381178	0.96368
DUOX2	ENSG00000140279	-0.16686	0.190388	0.381298	0.963814
FYB2	ENSG00000187889	0.211435	0.241263	0.381324	0.963814
CD63	ENSG00000135404	0.11438	0.130557	0.381475	0.964078
EID2B	ENSG00000176401	0.192183	0.219425	0.381607	0.964089
MEMO1	ENSG00000162959	-0.168225	0.192081	0.381633	0.964089
TLNRD1	ENSG00000140406	0.101294	0.115667	0.381668	0.964089
CIB2	ENSG00000136425	0.195736	0.223516	0.381679	0.964089
XPOT	ENSG00000184575	-0.113962	0.130188	0.381868	0.964089
PSME4	ENSG00000068878	0.100458	0.114789	0.381987	0.964089
KDF1	ENSG00000175707	-0.125407	0.143306	0.382014	0.964089
OR7E100P	ENSG00000242525	-0.213291	0.243741	0.382029	0.964089
RNU2-59P	ENSG00000222414	0.124085	0.141811	0.382064	0.964089
TTI1	ENSG00000101407	0.174462	0.199432	0.382179	0.964089
ATG16L1	ENSG00000085978	0.184367	0.210815	0.382316	0.964089
BMERB1	ENSG00000166780	-0.182268	0.208417	0.382321	0.964089
RPSAP26	ENSG00000242735	-0.196829	0.225088	0.382365	0.964089
HSP90AB1	ENSG00000096384	0.145398	0.166279	0.382382	0.964089
FBXO28	ENSG00000143756	-0.123396	0.141124	0.382405	0.964089
DNAJB14	ENSG00000164031	0.104819	0.119905	0.382511	0.964089
NA	ENSG00000271840	-0.18278	0.209118	0.382583	0.964089
NA	ENSG00000121848	0.17135	0.196045	0.382592	0.964089
KIDINS220	ENSG00000134313	0.141857	0.162304	0.382601	0.964089
RBM45	ENSG00000155636	0.181987	0.208224	0.382614	0.964089
ERBIN	ENSG00000112851	0.12265	0.140337	0.38263	0.964089
KAT2A	ENSG00000108773	0.14491	0.165812	0.382646	0.964089
EIF3J	ENSG00000104131	0.127308	0.145701	0.382743	0.964089
FBXO30	ENSG00000118496	-0.13244	0.151575	0.382743	0.964089
PRKACB	ENSG00000142875	-0.135121	0.154652	0.382769	0.964089
RHBDD1	ENSG00000144468	0.165309	0.189206	0.382775	0.964089
FRMD1	ENSG00000153303	0.16228	0.18576	0.382831	0.964089
WARS2-AS1	ENSG00000231365	0.181285	0.207534	0.382876	0.964089
COX17P1	ENSG00000205105	-0.193986	0.222103	0.382934	0.964089
NA	ENSG00000232732	-0.203785	0.23336	0.383013	0.964089
NFIL3	ENSG00000165030	-0.18327	0.209886	0.383055	0.964089
KIF5A	ENSG00000155980	0.190886	0.21861	0.383056	0.964089
VDAC1	ENSG00000213585	0.0929275	0.106436	0.383113	0.964089
PRR13	ENSG00000205352	0.143192	0.164029	0.383174	0.964089
PLXND1	ENSG00000004399	0.106543	0.122092	0.383349	0.964089
NA	ENSG00000268790	-0.161752	0.185358	0.383349	0.964089
ERBB4	ENSG00000178568	0.161202	0.184746	0.383396	0.964089
MARCKSL1	ENSG00000175130	-0.1371	0.157184	0.383579	0.964089
NA	ENSG00000243155	0.207735	0.238182	0.383608	0.964089
EEF1DP7	ENSG00000263883	-0.211361	0.242353	0.383634	0.964089
WDR89	ENSG00000140006	0.139357	0.159799	0.383657	0.964089
NA	ENSG00000272465	-0.186672	0.214065	0.383682	0.964089
PTENP1	ENSG00000237984	0.153253	0.175795	0.383825	0.964089
CMTM8	ENSG00000170293	-0.16824	0.192995	0.383847	0.964089
AQR	ENSG00000021776	0.120683	0.138441	0.383849	0.964089
NA	ENSG00000261226	-0.163468	0.187534	0.383881	0.964089
LRRC4B	ENSG00000131409	-0.160885	0.184608	0.383974	0.964089
ARRDC2	ENSG00000105643	-0.156387	0.179471	0.384039	0.964089
POLE4	ENSG00000115350	0.199387	0.228833	0.384071	0.964089
NTN4	ENSG00000074527	-0.153945	0.176696	0.384116	0.964089
ARHGAP22	ENSG00000128805	0.164921	0.18931	0.384154	0.964089
ZNF169	ENSG00000175787	0.127972	0.146901	0.384166	0.964089
NA	ENSG00000248406	0.206495	0.237078	0.384245	0.964089
SNX14	ENSG00000135317	0.122487	0.140639	0.384282	0.964089
IGHV4-34	ENSG00000211956	-0.151907	0.174431	0.384315	0.964089
NA	ENSG00000250318	-0.184409	0.211756	0.384325	0.964089
ADAM9	ENSG00000168615	0.133903	0.153824	0.384522	0.964089
LYSMD3	ENSG00000176018	0.0879571	0.101057	0.384588	0.964089
NA	ENSG00000255458	-0.213336	0.245217	0.384798	0.964089
RPL7P49	ENSG00000242931	0.213123	0.244975	0.384804	0.964089
DSC3	ENSG00000134762	0.211908	0.243614	0.384873	0.964089
CRYL1	ENSG00000165475	0.114701	0.131879	0.384933	0.964089
KIAA1841	ENSG00000162929	-0.1615	0.185732	0.385046	0.964089
FAM229A	ENSG00000225828	0.14128	0.162499	0.385111	0.964089
GUCA2A	ENSG00000197273	-0.159733	0.183774	0.385237	0.964089
NMI	ENSG00000123609	-0.160705	0.184902	0.385261	0.964089
MYCBPAP	ENSG00000136449	0.187907	0.2162	0.385264	0.964089
P3H4	ENSG00000141696	0.153223	0.176301	0.385283	0.964089
PPIAP67	ENSG00000237260	0.209764	0.241366	0.3853	0.964089
LRIF1	ENSG00000121931	-0.166584	0.191686	0.385312	0.964089
NA	ENSG00000254712	0.205793	0.236807	0.38532	0.964089
IGLL5	ENSG00000254709	-0.165602	0.19058	0.385372	0.964089
SERP1	ENSG00000120742	-0.122201	0.14066	0.385465	0.964089
POMT1	ENSG00000130714	0.111677	0.128558	0.385508	0.964089
TLE5	ENSG00000104964	0.141169	0.162518	0.385539	0.964089
CXCR6	ENSG00000172215	-0.150344	0.173086	0.38555	0.964089
METTL4	ENSG00000101574	-0.157404	0.181217	0.385559	0.964089
SAMD4B	ENSG00000179134	0.0931416	0.107241	0.385596	0.964089
NA	ENSG00000232018	0.215793	0.248484	0.385645	0.964089
PRKXP1	ENSG00000259205	0.204265	0.235248	0.385723	0.964089
MNDA	ENSG00000163563	0.16578	0.190929	0.38573	0.964089
NA	ENSG00000259539	-0.204197	0.235198	0.38578	0.964089
NA	ENSG00000206567	-0.199128	0.229383	0.385827	0.964089
NA	ENSG00000272327	0.17633	0.203134	0.385859	0.964089
INTS7	ENSG00000143493	0.167467	0.192957	0.385941	0.964089
VKORC1	ENSG00000167397	-0.154137	0.177606	0.385961	0.964089
RPL7AP66	ENSG00000175886	-0.198799	0.229069	0.385964	0.964089
HLA-H	ENSG00000206341	-0.132255	0.152422	0.386051	0.964089
LSM4	ENSG00000130520	-0.0967253	0.111496	0.386147	0.964089
ANKRD10-IT1	ENSG00000229152	-0.147088	0.169558	0.386169	0.964089
RN7SKP203	ENSG00000200488	0.12567	0.144871	0.386178	0.964089
TSPAN31	ENSG00000135452	0.150358	0.173333	0.386184	0.964089
MYL12A	ENSG00000101608	0.123294	0.142143	0.386216	0.964089
NA	ENSG00000258302	0.211621	0.244016	0.386299	0.964089
OGFRP1	ENSG00000182057	-0.211155	0.243486	0.386313	0.964089
SCAMP3	ENSG00000116521	0.138638	0.159869	0.386325	0.964089
RAB1AP1	ENSG00000229023	0.196607	0.226742	0.38638	0.964089
CELSR2	ENSG00000143126	0.132867	0.153256	0.386452	0.964089
NA	ENSG00000251682	-0.139769	0.161246	0.386539	0.964089
NA	ENSG00000271983	-0.220303	0.254231	0.38668	0.964089
RALGPS2-AS1	ENSG00000273062	0.177632	0.204997	0.386698	0.964089
SLC16A13	ENSG00000174327	0.160577	0.185316	0.386704	0.964089
LAMA5	ENSG00000130702	0.0906661	0.104671	0.386869	0.964089
ATAD3A	ENSG00000197785	0.0795436	0.0918544	0.386992	0.964089
NA	ENSG00000269696	0.197273	0.227806	0.386994	0.964089
ILF3-DT	ENSG00000267100	-0.196866	0.227363	0.387052	0.964089
SH3BP5	ENSG00000131370	0.129208	0.149225	0.387055	0.964089
SEC13	ENSG00000157020	0.11058	0.127714	0.387069	0.964089
NAGK	ENSG00000124357	0.134246	0.155056	0.387092	0.964089
DSC2	ENSG00000134755	0.104167	0.120317	0.387101	0.964089
TRGV5	ENSG00000211697	-0.199143	0.230044	0.387158	0.964089
TLN1	ENSG00000137076	-0.0944902	0.109161	0.387197	0.964089
PDLIM5	ENSG00000163110	-0.108302	0.125119	0.387203	0.964089
ST7	ENSG00000004866	0.17246	0.199246	0.387217	0.964089
NEU4	ENSG00000204099	-0.138027	0.159468	0.387229	0.964089
TPSB2	ENSG00000197253	-0.190922	0.220588	0.387245	0.964089
H2BC19P	ENSG00000220323	0.195521	0.225905	0.387251	0.964089
PDGFA	ENSG00000197461	0.18666	0.215671	0.387261	0.964089
URI1	ENSG00000105176	0.117261	0.135488	0.38727	0.964089
GAS2	ENSG00000148935	0.210708	0.243501	0.387347	0.964089
CCDC106	ENSG00000173581	0.147401	0.170397	0.387501	0.964089
NME4	ENSG00000103202	-0.178711	0.2066	0.387524	0.964089
NDUFA4L2	ENSG00000185633	-0.181457	0.209846	0.387685	0.964089
VPS29	ENSG00000111237	0.121425	0.140425	0.387693	0.964089
MEF2B	ENSG00000213999	-0.189841	0.219583	0.387773	0.964089
COL5A1	ENSG00000130635	-0.125788	0.1455	0.387787	0.964089
TMEM182	ENSG00000170417	0.190987	0.220952	0.387865	0.964089
PRPF38B	ENSG00000134186	0.123799	0.143224	0.387871	0.964089
IL17RC	ENSG00000163702	-0.11466	0.132674	0.387953	0.964089
RPL29P14	ENSG00000241112	0.198763	0.229991	0.387953	0.964089
PDGFC	ENSG00000145431	-0.166978	0.193214	0.387958	0.964089
SEL1L	ENSG00000071537	0.112717	0.130441	0.388008	0.964089
ABCC1	ENSG00000103222	0.130152	0.150648	0.388106	0.964089
NA	ENSG00000225026	0.146971	0.170153	0.388208	0.964089
EMX1	ENSG00000135638	-0.169616	0.196372	0.388212	0.964089
YWHAZ	ENSG00000164924	0.0882435	0.102166	0.388226	0.964089
SLC35B4	ENSG00000205060	0.189495	0.219415	0.388275	0.964089
TIMP3	ENSG00000100234	-0.149866	0.173557	0.388351	0.964089
LINGO1	ENSG00000169783	0.174795	0.202434	0.388367	0.964089
FAR1	ENSG00000197601	-0.102371	0.118581	0.388456	0.964089
STK3	ENSG00000104375	-0.171152	0.198295	0.38856	0.964089
NR4A3	ENSG00000119508	-0.187132	0.216821	0.388585	0.964089
NFIB	ENSG00000147862	-0.115185	0.133485	0.388678	0.964089
ZNF154	ENSG00000179909	-0.153238	0.177633	0.388807	0.964089
GPR132	ENSG00000183484	0.111406	0.129148	0.388831	0.964089
IGHV3-74	ENSG00000224650	0.145471	0.16865	0.388865	0.964089
YIPF5	ENSG00000145817	-0.129757	0.150444	0.3889	0.964089
HSF2	ENSG00000025156	0.166036	0.192543	0.388993	0.964089
RPL34-DT	ENSG00000234492	0.212159	0.246036	0.389003	0.964089
GINM1	ENSG00000055211	-0.153393	0.177898	0.389033	0.964089
CRY2	ENSG00000121671	0.139102	0.16136	0.38914	0.964089
TRNT1	ENSG00000072756	-0.168111	0.195013	0.389145	0.964089
FPGT	ENSG00000254685	0.119229	0.138309	0.389147	0.964089
ALDH18A1	ENSG00000059573	-0.137303	0.159278	0.389156	0.964089
CHRNB2	ENSG00000160716	0.196823	0.22835	0.38921	0.964089
PLAAT2	ENSG00000133328	-0.181727	0.210851	0.389242	0.964089
ATP2C1	ENSG00000017260	0.113172	0.13131	0.389247	0.964089
HEMK1	ENSG00000114735	0.132093	0.153279	0.389295	0.964089
FNBP1P1	ENSG00000257800	-0.210945	0.244786	0.38931	0.964089
TCP10L3	ENSG00000203690	0.193726	0.224837	0.389378	0.964089
INA	ENSG00000148798	-0.198416	0.230283	0.389384	0.964089
ASCC3	ENSG00000112249	-0.122272	0.141931	0.389456	0.964089
MTND1P23	ENSG00000225972	-0.157144	0.18243	0.389505	0.964089
RIPK3	ENSG00000129465	0.182022	0.211313	0.389511	0.964089
TRAM1L1	ENSG00000174599	-0.208239	0.241765	0.389544	0.964089
RNF170	ENSG00000120925	0.130908	0.151985	0.389546	0.964089
SUCNR1	ENSG00000198829	0.182821	0.212266	0.389568	0.964089
CORO7-PAM16	ENSG00000103426	0.148275	0.172159	0.389576	0.964089
TAF7	ENSG00000178913	0.157887	0.183325	0.389593	0.964089
NHP2	ENSG00000145912	0.128974	0.149755	0.389596	0.964089
TMEM51-AS1	ENSG00000175147	0.170684	0.198227	0.389694	0.964089
PABPN1	ENSG00000100836	0.178075	0.206812	0.389697	0.964089
CHP1	ENSG00000187446	-0.10879	0.126372	0.389794	0.964089
IL1R2	ENSG00000115590	0.171896	0.199685	0.389816	0.964089
NA	ENSG00000272343	0.204557	0.237635	0.389832	0.964089
ATP13A1	ENSG00000105726	0.0886528	0.102992	0.38985	0.964089
PACRGL	ENSG00000163138	0.166945	0.193959	0.389876	0.964089
PCDHGB1	ENSG00000254221	0.210422	0.244478	0.389889	0.964089
NXPE1	ENSG00000095110	-0.170554	0.19816	0.389896	0.964089
NA	ENSG00000269967	-0.178238	0.207094	0.389909	0.964089
NA	ENSG00000260400	-0.175123	0.203477	0.389913	0.964089
NA	ENSG00000268802	0.200432	0.232925	0.389998	0.964186
KIF17	ENSG00000117245	0.203075	0.236051	0.390108	0.964245
AHCY	ENSG00000101444	0.116948	0.13594	0.390115	0.964245
NA	ENSG00000255824	-0.163375	0.189982	0.390303	0.964286
CEP120	ENSG00000168944	0.142644	0.1659	0.390375	0.964286
TRIM58	ENSG00000162722	-0.163615	0.190375	0.390585	0.964286
NA	ENSG00000270558	-0.212397	0.247158	0.390628	0.964286
TTC8	ENSG00000165533	-0.173089	0.201452	0.39071	0.964286
ZBTB20	ENSG00000181722	0.119686	0.13931	0.390751	0.964286
NA	ENSG00000204788	-0.208749	0.242986	0.39077	0.964286
EXD2	ENSG00000081177	-0.162396	0.189046	0.390809	0.964286
NA	ENSG00000267660	0.193057	0.224757	0.390849	0.964286
NA	ENSG00000260751	0.205452	0.239188	0.39085	0.964286
NA	ENSG00000266910	-0.194676	0.226666	0.390899	0.964286
BRAT1	ENSG00000106009	0.083471	0.0971902	0.390912	0.964286
DKK1	ENSG00000107984	-0.207312	0.241411	0.390962	0.964286
NA	ENSG00000233863	0.188593	0.219641	0.391021	0.964286
MED17	ENSG00000042429	-0.189318	0.220533	0.391124	0.964286
ANP32B	ENSG00000136938	0.114559	0.13345	0.391131	0.964286
PRKCD	ENSG00000163932	0.116563	0.135794	0.391168	0.964286
NLRX1	ENSG00000160703	-0.136408	0.158914	0.391169	0.964286
NA	ENSG00000223837	0.199146	0.23202	0.391202	0.964286
ARL2BP	ENSG00000102931	0.151357	0.176343	0.391206	0.964286
RPL12P25	ENSG00000235330	-0.211428	0.246333	0.391209	0.964286
MOCS2	ENSG00000164172	0.122605	0.142866	0.391275	0.964286
TMC8	ENSG00000167895	0.115653	0.134765	0.391277	0.964286
EYA1	ENSG00000104313	-0.206348	0.240453	0.391287	0.964286
FNDC10	ENSG00000228594	-0.156161	0.181976	0.391297	0.964286
NA	ENSG00000227733	-0.193338	0.225387	0.391483	0.96463
STIP1	ENSG00000168439	0.130691	0.152427	0.391708	0.96507
TRAPPC1	ENSG00000170043	0.121626	0.141889	0.391824	0.965241
ZNF558	ENSG00000167785	0.152995	0.178535	0.391955	0.965336
CYB561A3	ENSG00000162144	0.112666	0.131476	0.391962	0.965336
ALDH2	ENSG00000111275	-0.124579	0.145389	0.392003	0.965336
AIFM3	ENSG00000183773	-0.145634	0.169983	0.392061	0.965364
NA	ENSG00000218048	-0.183285	0.213955	0.392119	0.965392
ZBTB12	ENSG00000204366	0.17793	0.207766	0.392263	0.965551
HHIP	ENSG00000164161	-0.152428	0.177999	0.39229	0.965551
NA	ENSG00000225300	-0.160284	0.18719	0.392336	0.965551
SAAL1	ENSG00000166788	-0.175957	0.205509	0.39237	0.965551
ENTPD3	ENSG00000168032	-0.192709	0.2251	0.392423	0.965566
CELF6	ENSG00000140488	0.18519	0.216366	0.392529	0.965618
LINC01094	ENSG00000251442	-0.198087	0.231439	0.392537	0.965618
RRN3P1	ENSG00000248124	0.161117	0.188294	0.392664	0.965777
ARHGEF38	ENSG00000236699	-0.133225	0.155707	0.392696	0.965777
TSPYL5	ENSG00000180543	-0.167311	0.195602	0.39283	0.965838
DERL1	ENSG00000136986	-0.147342	0.172262	0.392846	0.965838
MTDH	ENSG00000147649	-0.101139	0.118257	0.392896	0.965838
NA	ENSG00000272668	-0.207712	0.242896	0.392952	0.965838
EPB41L3	ENSG00000082397	0.181591	0.212357	0.392964	0.965838
ZBTB11-AS1	ENSG00000256628	0.150686	0.176242	0.393036	0.965838
ACTA2-AS1	ENSG00000180139	-0.158762	0.185739	0.393168	0.965838
NA	ENSG00000264324	0.197729	0.23133	0.393172	0.965838
FBXO46	ENSG00000177051	-0.10008	0.11709	0.393184	0.965838
SETBP1	ENSG00000152217	-0.1256	0.146949	0.393191	0.965838
CCDC91	ENSG00000123106	0.139602	0.163384	0.393342	0.965838
CARD10	ENSG00000100065	0.099501	0.116452	0.393344	0.965838
ZNF816	ENSG00000180257	0.181619	0.212588	0.393407	0.965838
C1QTNF3-AMACR	ENSG00000273294	0.182618	0.213761	0.393415	0.965838
DNM3	ENSG00000197959	0.198043	0.231866	0.393515	0.965838
CXCL2	ENSG00000081041	0.184361	0.215854	0.393531	0.965838
SPAG16	ENSG00000144451	0.130147	0.152389	0.393561	0.965838
EGFL8	ENSG00000241404	0.159953	0.187299	0.393586	0.965838
MELTF-AS1	ENSG00000228109	0.18859	0.220841	0.393607	0.965838
HTD2	ENSG00000255154	-0.178062	0.208556	0.393704	0.965912
VSTM2A-OT1	ENSG00000224223	0.196095	0.229689	0.393731	0.965912
NA	ENSG00000260093	-0.204532	0.2396	0.393787	0.965935
TRIM52-AS1	ENSG00000248275	0.191497	0.224404	0.393941	0.965978
FAIM	ENSG00000158234	0.192146	0.22517	0.393955	0.965978
LMO2	ENSG00000135363	-0.156223	0.183092	0.394001	0.965978
FAM21EP	ENSG00000235618	-0.215095	0.25214	0.394096	0.965978
PI4KA	ENSG00000241973	0.0911043	0.106795	0.394097	0.965978
ZNF623	ENSG00000183309	-0.142886	0.167554	0.394266	0.965978
EXOSC6	ENSG00000223496	0.180512	0.21174	0.394406	0.965978
PEX19	ENSG00000162735	-0.119483	0.140166	0.39445	0.965978
NA	ENSG00000211953	-0.156507	0.183615	0.394492	0.965978
DENND2A	ENSG00000146966	-0.17393	0.204058	0.394498	0.965978
NA	ENSG00000259771	0.180662	0.211984	0.394558	0.965978
NA	ENSG00000224505	-0.155172	0.182076	0.394564	0.965978
SLC16A4	ENSG00000168679	0.198386	0.232791	0.39458	0.965978
ZNF710-AS1	ENSG00000259291	0.197077	0.231315	0.394701	0.965978
NEBL	ENSG00000078114	-0.113068	0.132718	0.394728	0.965978
PRPF4	ENSG00000136875	0.142421	0.167184	0.394759	0.965978
NA	ENSG00000238122	-0.212521	0.249499	0.39481	0.965978
NA	ENSG00000224698	-0.212521	0.249499	0.39481	0.965978
OPA3	ENSG00000125741	-0.172853	0.202947	0.39485	0.965978
FMNL3	ENSG00000161791	0.106503	0.125055	0.394887	0.965978
NA	ENSG00000224956	0.157198	0.184598	0.394933	0.965978
FAM41C	ENSG00000230368	0.199224	0.233985	0.395003	0.965978
ZC2HC1C	ENSG00000119703	-0.189577	0.222661	0.395017	0.965978
PTPRC	ENSG00000081237	0.0830419	0.097547	0.395081	0.965978
PPM1A	ENSG00000100614	0.100116	0.117604	0.395083	0.965978
FDX2	ENSG00000267673	0.16799	0.197357	0.395138	0.965978
CLDN5	ENSG00000184113	-0.140834	0.165465	0.395168	0.965978
TMEM65	ENSG00000164983	-0.124619	0.146416	0.395178	0.965978
ADHFE1	ENSG00000147576	0.17392	0.204356	0.395214	0.965978
NA	ENSG00000268505	-0.213005	0.250296	0.395241	0.965978
CHST1	ENSG00000175264	-0.172668	0.202901	0.395251	0.965978
VPS13B	ENSG00000132549	0.122089	0.143487	0.395321	0.966035
MOCOS	ENSG00000075643	-0.178796	0.210197	0.395465	0.966272
HECW1	ENSG00000002746	-0.205135	0.241226	0.39559	0.966306
NA	ENSG00000255366	-0.191932	0.225707	0.395604	0.966306
NA	ENSG00000248493	0.198003	0.232879	0.395669	0.966306
ZNF302	ENSG00000089335	0.119627	0.140703	0.395687	0.966306
LINC02762	ENSG00000250303	0.192242	0.226199	0.395871	0.966306
LINC00847	ENSG00000245060	0.180495	0.212386	0.395891	0.966306
ARHGEF38-IT1	ENSG00000249885	0.190328	0.22398	0.395942	0.966306
KCNMA1	ENSG00000156113	0.197444	0.232357	0.395946	0.966306
DTX3L	ENSG00000163840	-0.154323	0.181617	0.395961	0.966306
PIMREG	ENSG00000129195	-0.157242	0.185065	0.395991	0.966306
NA	ENSG00000229874	-0.176317	0.207565	0.396108	0.966306
A2M-AS1	ENSG00000245105	-0.177078	0.20851	0.396217	0.966306
CCDC39	ENSG00000145075	-0.204305	0.240584	0.396246	0.966306
CUEDC1	ENSG00000180891	0.145905	0.171833	0.396298	0.966306
NA	ENSG00000214773	-0.185976	0.219037	0.396325	0.966306
NA	ENSG00000254936	-0.166322	0.195895	0.396338	0.966306
RNASE4	ENSG00000258818	0.123696	0.14569	0.396339	0.966306
C1QL1	ENSG00000131094	0.1692	0.199337	0.396463	0.966306
RPAIN	ENSG00000129197	-0.144436	0.170177	0.396503	0.966306
MORC2	ENSG00000133422	-0.133198	0.156937	0.396505	0.966306
CEP76	ENSG00000101624	-0.172286	0.203015	0.396561	0.966306
EIF3J-DT	ENSG00000179523	0.16504	0.194516	0.396656	0.966306
CSPG4P12	ENSG00000259295	0.18057	0.212823	0.396664	0.966306
GOLIM4	ENSG00000173905	0.148912	0.175512	0.39667	0.966306
RIMBP2	ENSG00000060709	-0.16508	0.194603	0.396754	0.966306
RBMX2P3	ENSG00000223575	0.208824	0.246196	0.396802	0.966306
DDTL	ENSG00000099974	-0.199242	0.234928	0.396859	0.966306
GPR15	ENSG00000154165	-0.165588	0.195256	0.396883	0.966306
MED23	ENSG00000112282	-0.108734	0.128219	0.396895	0.966306
NA	ENSG00000261360	0.198805	0.234436	0.396907	0.966306
SEC14L1	ENSG00000129657	0.135702	0.16003	0.396927	0.966306
ARHGEF5	ENSG00000050327	0.186138	0.219546	0.39701	0.966396
IQCD	ENSG00000166578	-0.144463	0.17044	0.397147	0.96644
PTGFR	ENSG00000122420	-0.146435	0.172771	0.397156	0.96644
CRACD	ENSG00000109265	0.118582	0.139914	0.397175	0.96644
ZKSCAN8	ENSG00000198315	-0.126736	0.149553	0.39723	0.96644
CDHR2	ENSG00000074276	-0.150168	0.177281	0.397436	0.96644
ZNF829	ENSG00000185869	0.176565	0.208464	0.397484	0.96644
NA	ENSG00000228741	0.200912	0.237228	0.39752	0.96644
RAB2A	ENSG00000104388	0.104482	0.123383	0.397578	0.96644
REXO5	ENSG00000005189	-0.18336	0.216547	0.397614	0.96644
YWHAB	ENSG00000166913	0.112805	0.133231	0.397645	0.96644
BRINP3	ENSG00000162670	-0.19084	0.225404	0.397662	0.96644
SUCLG1	ENSG00000163541	-0.100455	0.118669	0.397743	0.96644
IGKV2D-40	ENSG00000251039	-0.181293	0.214183	0.397785	0.96644
FOXN1	ENSG00000109101	0.161037	0.19026	0.397804	0.96644
CLIC1	ENSG00000213719	0.0904191	0.106829	0.39781	0.96644
NA	ENSG00000272221	0.21461	0.253571	0.397832	0.96644
NA	ENSG00000268926	-0.192352	0.227337	0.397967	0.96644
SLIRP	ENSG00000119705	0.111803	0.13214	0.397976	0.96644
ARMC9	ENSG00000135931	-0.156928	0.185491	0.39802	0.96644
CSMD3	ENSG00000164796	0.19543	0.231013	0.398045	0.96644
ERLEC1	ENSG00000068912	0.115912	0.137019	0.398053	0.96644
NA	ENSG00000250574	-0.195978	0.231666	0.398056	0.96644
C3orf70	ENSG00000187068	-0.155894	0.184326	0.398166	0.966537
ZNF831	ENSG00000124203	-0.120834	0.142884	0.398207	0.966537
COMMD4	ENSG00000140365	0.119543	0.141373	0.398257	0.966537
WDR91	ENSG00000105875	0.145976	0.172645	0.398292	0.966537
MMP1	ENSG00000196611	0.18617	0.220199	0.398329	0.966537
ZNF507	ENSG00000168813	0.112521	0.133103	0.398383	0.966554
NPHP1	ENSG00000144061	0.182976	0.216506	0.398512	0.966619
ABL2	ENSG00000143322	-0.151174	0.178934	0.398663	0.966619
SPAAR	ENSG00000235387	0.208356	0.246633	0.398697	0.966619
YOD1	ENSG00000180667	0.130837	0.154875	0.398701	0.966619
NA	ENSG00000234290	0.207972	0.246185	0.398708	0.966619
SEC24D	ENSG00000150961	-0.121815	0.144199	0.398714	0.966619
NUP58	ENSG00000139496	-0.116397	0.137792	0.398737	0.966619
MCPH1	ENSG00000147316	0.1587	0.187903	0.398819	0.966622
GRAMD4	ENSG00000075240	0.0967324	0.114541	0.398852	0.966622
ZC3H11A	ENSG00000058673	0.0938039	0.111079	0.398878	0.966622
NA	ENSG00000256377	-0.177905	0.210795	0.39916	0.966926
PEBP1P2	ENSG00000270532	-0.194825	0.230851	0.399176	0.966926
MRNIP	ENSG00000161010	0.132391	0.156893	0.399241	0.966926
SIK1	ENSG00000142178	0.157004	0.18608	0.399288	0.966926
CCSER1	ENSG00000184305	0.164598	0.195085	0.399299	0.966926
NIPAL1	ENSG00000163293	-0.149799	0.177549	0.399308	0.966926
NA	ENSG00000188223	-0.15254	0.18081	0.399342	0.966926
F2R	ENSG00000181104	0.17485	0.207282	0.399402	0.966926
ITGA8	ENSG00000077943	0.154169	0.182774	0.399424	0.966926
XRCC6	ENSG00000196419	0.0851195	0.100949	0.399593	0.96719
DHX34	ENSG00000134815	0.109992	0.130458	0.399635	0.96719
BAG6	ENSG00000204463	0.110396	0.13096	0.399718	0.96719
CACNA2D2	ENSG00000007402	0.180932	0.214706	0.399872	0.96719
HSD11B2	ENSG00000176387	0.135525	0.160852	0.399958	0.96719
NA	ENSG00000223478	-0.200866	0.238474	0.400094	0.96719
MT1E	ENSG00000169715	0.191611	0.227506	0.400136	0.96719
NPFFR1	ENSG00000148734	-0.163727	0.194402	0.400143	0.96719
FOCAD	ENSG00000188352	0.163149	0.193719	0.400151	0.96719
SLC6A15	ENSG00000072041	0.181171	0.215126	0.400171	0.96719
NA	ENSG00000250899	-0.170789	0.202805	0.400188	0.96719
NA	ENSG00000249240	-0.185772	0.220633	0.400263	0.96719
MAD2L1P1	ENSG00000258445	-0.211169	0.2508	0.400271	0.96719
HMG20A	ENSG00000140382	-0.158773	0.188597	0.400339	0.96719
LDB1	ENSG00000198728	-0.109972	0.130633	0.40035	0.96719
IDO2	ENSG00000188676	0.181898	0.216072	0.400351	0.96719
METTL6	ENSG00000206562	-0.190891	0.226783	0.40041	0.96719
IGKV1-16	ENSG00000240864	0.147116	0.174815	0.400512	0.96719
C1QTNF6	ENSG00000133466	-0.127658	0.1517	0.400532	0.96719
TMEM231P1	ENSG00000262583	0.165918	0.197231	0.40069	0.96719
DHRS1	ENSG00000157379	-0.186075	0.221213	0.400732	0.96719
PEX6	ENSG00000124587	0.188852	0.224527	0.400759	0.96719
WIPI2	ENSG00000157954	-0.117956	0.140271	0.400867	0.96719
RN7SL800P	ENSG00000242398	-0.199727	0.237516	0.400877	0.96719
PPP1R21	ENSG00000162869	0.181628	0.215999	0.400891	0.96719
NDUFB4	ENSG00000065518	0.123471	0.146842	0.400909	0.96719
WDR55	ENSG00000120314	0.155517	0.184987	0.400992	0.96719
AP3M1	ENSG00000185009	0.109288	0.130011	0.401045	0.96719
NA	ENSG00000269979	0.192146	0.228593	0.401067	0.96719
NA	ENSG00000219201	0.197988	0.235566	0.401115	0.96719
C1orf127	ENSG00000175262	0.193887	0.230714	0.401168	0.96719
NA	ENSG00000248521	-0.204155	0.242945	0.401194	0.96719
SUSD1	ENSG00000106868	0.186064	0.221436	0.401235	0.96719
VIPR1	ENSG00000114812	0.118179	0.14067	0.401315	0.96719
IKBKB	ENSG00000104365	0.0999771	0.119009	0.401335	0.96719
MRPL18	ENSG00000112110	0.127055	0.151247	0.401353	0.96719
RRM2B	ENSG00000048392	-0.105434	0.125535	0.40145	0.96719
TMEM41B	ENSG00000166471	-0.131499	0.156605	0.401554	0.96719
TNC	ENSG00000041982	-0.175844	0.209438	0.401606	0.96719
NA	ENSG00000255495	0.196342	0.23388	0.40166	0.96719
TMEM132D	ENSG00000151952	0.204463	0.243607	0.401764	0.96719
SERP2	ENSG00000151778	0.209517	0.249666	0.401836	0.96719
ASTN1	ENSG00000152092	-0.199978	0.238304	0.401846	0.96719
RWDD4	ENSG00000182552	-0.110991	0.132299	0.401975	0.96719
USH2A	ENSG00000042781	0.193902	0.231131	0.401982	0.96719
EFCAB11	ENSG00000140025	-0.193167	0.230293	0.402059	0.96719
SCAMP1	ENSG00000085365	-0.107645	0.128349	0.402113	0.96719
CLDN12	ENSG00000157224	0.118034	0.140763	0.402202	0.96719
NA	ENSG00000231181	0.189151	0.225647	0.402355	0.96719
NA	ENSG00000233223	-0.165495	0.19744	0.402386	0.96719
HCLS1	ENSG00000180353	0.0998725	0.119162	0.402434	0.96719
PIP5KL1	ENSG00000167103	0.192976	0.23025	0.402436	0.96719
HIPK3	ENSG00000110422	0.10198	0.121683	0.402458	0.96719
FAM149A	ENSG00000109794	-0.185055	0.220832	0.402507	0.96719
ZNF329	ENSG00000181894	0.165664	0.197706	0.402541	0.96719
RN7SL138P	ENSG00000266274	0.208669	0.249031	0.402545	0.96719
CCDC130	ENSG00000104957	0.108707	0.129737	0.402553	0.96719
FLOT1	ENSG00000137312	-0.167878	0.20037	0.402592	0.96719
MLKL	ENSG00000168404	-0.159589	0.190484	0.40261	0.96719
ADAM10	ENSG00000137845	0.106644	0.127297	0.402636	0.96719
WIPF3	ENSG00000122574	0.195107	0.232891	0.402637	0.96719
RPL35P1	ENSG00000237991	-0.193951	0.231527	0.402667	0.96719
TIMM21	ENSG00000075336	0.168728	0.201496	0.402849	0.96719
MBD3	ENSG00000071655	-0.0768926	0.0918259	0.402853	0.96719
ING5	ENSG00000168395	-0.120978	0.144501	0.402944	0.96719
NA	ENSG00000231769	-0.199369	0.238146	0.402968	0.96719
DNAAF4	ENSG00000256061	0.208264	0.248801	0.403022	0.96719
NA	ENSG00000213204	0.168319	0.201081	0.403025	0.96719
ACVR1C	ENSG00000123612	-0.135668	0.162085	0.403053	0.96719
2002-08-01	ENSG00000123908	0.101004	0.120675	0.403069	0.96719
RHEBP1	ENSG00000229927	-0.189182	0.226088	0.403196	0.96719
EDN1	ENSG00000078401	0.168347	0.201198	0.403218	0.96719
LINC02059	ENSG00000250544	-0.180267	0.215464	0.403261	0.96719
SETD2	ENSG00000181555	-0.0916674	0.109578	0.403316	0.96719
NA	ENSG00000227603	0.195716	0.233973	0.403348	0.96719
FAM91A3P	ENSG00000242352	-0.1919	0.229419	0.403365	0.96719
KPNB1	ENSG00000108424	-0.0883143	0.105598	0.403442	0.96719
PRSS16	ENSG00000112812	0.158201	0.189185	0.403498	0.96719
DIO3OS	ENSG00000258498	0.131222	0.156927	0.403513	0.96719
NA	ENSG00000170866	0.188176	0.225042	0.403521	0.96719
DRAM1	ENSG00000136048	0.139305	0.166608	0.403554	0.96719
NEK7	ENSG00000151414	-0.100107	0.119731	0.403569	0.96719
SMPD4BP	ENSG00000152117	-0.170271	0.20365	0.403571	0.96719
IDI1	ENSG00000067064	-0.142962	0.170991	0.403581	0.96719
NAGA	ENSG00000198951	-0.122051	0.146004	0.403659	0.96719
ABCB11	ENSG00000073734	0.159327	0.190604	0.403678	0.96719
CNKSR3	ENSG00000153721	-0.148704	0.177905	0.403701	0.96719
CHD7	ENSG00000171316	-0.128057	0.15323	0.403786	0.96719
SLC27A1	ENSG00000130304	0.123557	0.147851	0.403799	0.96719
PLK3	ENSG00000173846	-0.161038	0.192704	0.403807	0.96719
NA	ENSG00000254469	0.153917	0.184212	0.403881	0.96719
ATXN1-AS1	ENSG00000229931	-0.203898	0.244103	0.404021	0.96719
CNBP	ENSG00000169714	0.106914	0.128028	0.404138	0.96719
DNAJC4	ENSG00000110011	0.101819	0.121934	0.404167	0.96719
NA	ENSG00000261712	-0.2048	0.245272	0.404192	0.96719
NA	ENSG00000272416	-0.193635	0.231902	0.404194	0.96719
GSTM3	ENSG00000134202	0.188281	0.225541	0.404302	0.96719
PGAP1	ENSG00000197121	-0.112292	0.134515	0.404303	0.96719
GTF2H2B	ENSG00000226259	0.202269	0.242306	0.404318	0.96719
MATK	ENSG00000007264	-0.134558	0.161204	0.404354	0.96719
COSMOC	ENSG00000260552	0.192762	0.230987	0.404458	0.96719
NA	ENSG00000264596	0.198633	0.238038	0.404491	0.96719
B3GNT4	ENSG00000176383	-0.195619	0.234435	0.404509	0.96719
PPP2R3A	ENSG00000073711	0.123667	0.148218	0.404547	0.96719
FEZ2	ENSG00000171055	-0.113898	0.13651	0.40455	0.96719
SLC17A7	ENSG00000104888	-0.192068	0.230204	0.404559	0.96719
ZDHHC4	ENSG00000136247	0.135429	0.162322	0.404569	0.96719
MEG9	ENSG00000223403	0.197063	0.236211	0.4046	0.96719
HPS6	ENSG00000166189	-0.112499	0.134856	0.404628	0.96719
MPPE1	ENSG00000154889	0.176489	0.211605	0.40472	0.967299
NA	ENSG00000249916	0.173275	0.20782	0.404876	0.967494
FRRS1L	ENSG00000260230	-0.201977	0.242277	0.40494	0.967494
MAP3K20	ENSG00000091436	-0.170118	0.204063	0.404946	0.967494
DIP2A	ENSG00000160305	0.123666	0.148356	0.404989	0.967494
PLSCR2	ENSG00000163746	-0.188898	0.226691	0.405151	0.967528
ITGAX	ENSG00000140678	0.155858	0.187116	0.405341	0.967528
RNU1-11P	ENSG00000206702	0.139324	0.167267	0.405343	0.967528
COQ7	ENSG00000167186	0.18338	0.220165	0.405358	0.967528
PEX7	ENSG00000112357	0.170961	0.205261	0.40537	0.967528
ENC1	ENSG00000171617	-0.187213	0.224801	0.405429	0.967528
FAF1	ENSG00000185104	0.161476	0.193923	0.40549	0.967528
ZNF425	ENSG00000204947	-0.197662	0.237386	0.405503	0.967528
NA	ENSG00000249249	-0.182214	0.218833	0.405504	0.967528
ACCS	ENSG00000110455	-0.182574	0.219276	0.405526	0.967528
GIGYF1	ENSG00000146830	-0.0830583	0.0997733	0.405611	0.967528
GEMIN6	ENSG00000152147	-0.157287	0.188941	0.405614	0.967528
H2AJ	ENSG00000246705	-0.111905	0.134438	0.405656	0.967528
TRAF3IP2	ENSG00000056972	-0.105473	0.126712	0.405658	0.967528
BOD1	ENSG00000145919	-0.152357	0.183081	0.405774	0.967603
NA	ENSG00000217075	0.184903	0.222195	0.405783	0.967603
CNR2	ENSG00000188822	-0.154081	0.185273	0.406075	0.968117
NA	ENSG00000240376	-0.169806	0.204195	0.406107	0.968117
NTHL1	ENSG00000065057	-0.11629	0.139851	0.406142	0.968117
NA	ENSG00000259921	-0.166308	0.200024	0.406191	0.968117
DNAJC24	ENSG00000170946	0.162413	0.195388	0.406309	0.968117
LDB3	ENSG00000122367	-0.180951	0.217729	0.406394	0.968117
PM20D1	ENSG00000162877	0.186078	0.223912	0.406421	0.968117
RAMP3	ENSG00000122679	0.153466	0.184728	0.40657	0.968117
ADIRF-AS1	ENSG00000272734	0.158332	0.190623	0.406666	0.968117
TTPA	ENSG00000137561	-0.160648	0.193415	0.406673	0.968117
PGAM1P11	ENSG00000233623	-0.191466	0.230538	0.406712	0.968117
GRB2	ENSG00000177885	0.147557	0.17771	0.406822	0.968117
NA	ENSG00000268659	-0.193046	0.232558	0.40695	0.968117
CDK4	ENSG00000135446	-0.11112	0.133877	0.406996	0.968117
RNU4-1	ENSG00000200795	0.167536	0.201856	0.407017	0.968117
MYL6	ENSG00000092841	-0.0974814	0.11746	0.407054	0.968117
ARHGAP28	ENSG00000088756	0.159602	0.192313	0.407057	0.968117
LARGE2	ENSG00000165905	0.170767	0.205775	0.407077	0.968117
TRPC1	ENSG00000144935	-0.154954	0.186725	0.407088	0.968117
BCAS1	ENSG00000064787	0.134492	0.162096	0.40717	0.968117
UGT1A2P	ENSG00000228445	0.145591	0.175491	0.407217	0.968117
NA	ENSG00000273391	0.198546	0.239332	0.407241	0.968117
IL18RAP	ENSG00000115607	0.163112	0.196622	0.407247	0.968117
ZBTB26	ENSG00000171448	-0.164335	0.198102	0.407261	0.968117
HDC	ENSG00000140287	-0.187763	0.22637	0.407316	0.968117
ERI3	ENSG00000117419	0.137382	0.16564	0.407345	0.968117
ISCA1	ENSG00000135070	-0.124841	0.15052	0.407346	0.968117
FEZ1	ENSG00000149557	-0.169549	0.204429	0.407358	0.968117
ZNF510	ENSG00000081386	-0.132435	0.159691	0.407387	0.968117
SCARNA13	ENSG00000252481	-0.138238	0.166708	0.407445	0.968117
MICD	ENSG00000229390	-0.190264	0.229453	0.407452	0.968117
LMO4	ENSG00000143013	-0.137295	0.165589	0.407495	0.968117
METTL21EP	ENSG00000250878	0.187851	0.226606	0.407583	0.968161
TEX261	ENSG00000144043	-0.142261	0.171625	0.407624	0.968161
PHAX	ENSG00000164902	0.140403	0.169439	0.407776	0.968161
DBP	ENSG00000105516	0.166079	0.200432	0.407792	0.968161
PLBD2	ENSG00000151176	0.14092	0.170092	0.407857	0.968161
ADAM1A	ENSG00000229186	0.143365	0.173045	0.407861	0.968161
SPAG7	ENSG00000091640	0.182961	0.22084	0.407866	0.968161
FAM210B	ENSG00000124098	0.127733	0.154216	0.407978	0.968161
SPRTN	ENSG00000010072	-0.155349	0.187565	0.407998	0.968161
IGKV2-24	ENSG00000241294	0.16214	0.195774	0.408023	0.968161
MR1	ENSG00000153029	0.127031	0.153399	0.408075	0.968161
CACNB2	ENSG00000165995	-0.163149	0.197019	0.408085	0.968161
NA	ENSG00000273243	-0.178295	0.215349	0.408172	0.968161
P3H2	ENSG00000090530	-0.194208	0.234619	0.408271	0.968161
RPL21P5	ENSG00000258640	0.185685	0.224334	0.408296	0.968161
NA	ENSG00000172660	0.100521	0.121452	0.408327	0.968161
CCDC102B	ENSG00000150636	0.170547	0.20608	0.408375	0.968161
MGAT5	ENSG00000152127	0.156931	0.189656	0.408445	0.968161
ATP5F1EP2	ENSG00000180389	-0.119782	0.144808	0.408599	0.968161
SLC43A3	ENSG00000134802	0.154816	0.187221	0.408748	0.968161
LINC00649	ENSG00000237945	0.203609	0.246233	0.408761	0.968161
SMARCB1	ENSG00000099956	0.145767	0.176305	0.408819	0.968161
CDS1	ENSG00000163624	0.124418	0.15049	0.408843	0.968161
CCNL1	ENSG00000163660	0.126234	0.152714	0.408925	0.968161
B4GALT5	ENSG00000158470	-0.134769	0.163041	0.408931	0.968161
PLD4	ENSG00000166428	0.157134	0.190137	0.409028	0.968161
NA	ENSG00000268051	0.166712	0.201736	0.409049	0.968161
BTF3P3	ENSG00000254272	0.198515	0.240235	0.409076	0.968161
NA	ENSG00000229591	0.182069	0.22034	0.409092	0.968161
LIPT2	ENSG00000175536	-0.186876	0.226194	0.409169	0.968161
HYAL3	ENSG00000186792	-0.19405	0.234914	0.409241	0.968161
ATF4P4	ENSG00000256167	0.181684	0.219946	0.409245	0.968161
UQCC3	ENSG00000204922	0.102155	0.123712	0.409406	0.968161
LTA4H	ENSG00000111144	0.116685	0.141311	0.40942	0.968161
CCND2	ENSG00000118971	-0.156745	0.189851	0.409483	0.968161
ITGA6	ENSG00000091409	-0.14516	0.175823	0.409494	0.968161
IGF2R	ENSG00000197081	0.113231	0.137165	0.409545	0.968161
ZNF827	ENSG00000151612	-0.101879	0.123415	0.409551	0.968161
SNORA8	ENSG00000207304	0.158736	0.192308	0.409595	0.968161
ADAL	ENSG00000168803	0.185915	0.22525	0.409624	0.968161
SMG6	ENSG00000070366	0.111849	0.135525	0.409663	0.968161
C5orf17	ENSG00000248874	-0.198257	0.240267	0.409748	0.968161
HNRNPM	ENSG00000099783	0.112526	0.136375	0.409768	0.968161
NA	ENSG00000250608	-0.181343	0.219801	0.409817	0.968161
NA	ENSG00000271975	-0.131244	0.159085	0.409837	0.968161
NA	ENSG00000266801	0.197573	0.239559	0.409985	0.968161
COG2	ENSG00000135775	0.130446	0.158187	0.410044	0.968161
BAIAP2-DT	ENSG00000226137	-0.147901	0.179354	0.410045	0.968161
YWHAG	ENSG00000170027	0.103097	0.125035	0.410093	0.968161
FAM72D	ENSG00000215784	-0.182366	0.221186	0.410124	0.968161
ASXL3	ENSG00000141431	-0.160007	0.194069	0.410126	0.968161
FAM193A	ENSG00000125386	0.0921887	0.111819	0.410149	0.968161
LINC00535	ENSG00000246662	0.195546	0.23719	0.41016	0.968161
MYH14	ENSG00000105357	-0.0918396	0.111414	0.410225	0.968161
LINC02384	ENSG00000251301	-0.171586	0.208196	0.410313	0.968161
GEMIN2	ENSG00000092208	0.147438	0.178903	0.410333	0.968161
NA	ENSG00000272851	0.154248	0.187176	0.410356	0.968161
GMEB1	ENSG00000162419	0.160739	0.195091	0.410448	0.968161
MB21D2	ENSG00000180611	0.179149	0.217441	0.41046	0.968161
NSMCE2	ENSG00000156831	0.144829	0.175839	0.410604	0.968161
ZNF814	ENSG00000204514	0.184658	0.224206	0.410625	0.968161
RAET1E	ENSG00000164520	0.180929	0.219682	0.410631	0.968161
NA	ENSG00000271964	0.176789	0.214683	0.410691	0.968161
C7orf26	ENSG00000146576	-0.15904	0.193148	0.410735	0.968161
TAPT1	ENSG00000169762	0.132275	0.16066	0.410788	0.968161
HEY2	ENSG00000135547	0.192387	0.233689	0.410821	0.968161
RPL10P9	ENSG00000233913	-0.170005	0.206522	0.410866	0.968161
IGLV2-5	ENSG00000253234	-0.110808	0.134611	0.410872	0.968161
PPFIA3	ENSG00000177380	-0.112914	0.137194	0.410956	0.968161
NA	ENSG00000251152	0.199363	0.242236	0.410962	0.968161
NA	ENSG00000224738	0.20566	0.249906	0.411	0.968161
ZNF250	ENSG00000196150	-0.141914	0.17247	0.411064	0.968161
LINC02829	ENSG00000229274	-0.190044	0.230974	0.411088	0.968161
SPRYD4	ENSG00000176422	-0.143077	0.173908	0.411131	0.968161
RETNLB	ENSG00000163515	0.158872	0.193128	0.41118	0.968161
NCKAP1	ENSG00000061676	-0.111164	0.135146	0.411228	0.968161
TMEM129	ENSG00000168936	0.0985064	0.119769	0.411271	0.968161
SPARC	ENSG00000113140	-0.159145	0.193503	0.411289	0.968161
SLC37A1	ENSG00000160190	-0.136825	0.166418	0.411438	0.968161
NA	ENSG00000271948	-0.199317	0.242491	0.411563	0.968161
WDTC1	ENSG00000142784	-0.0936675	0.113969	0.411611	0.968161
ACRBP	ENSG00000111644	0.193683	0.235697	0.411682	0.968161
FOXF1	ENSG00000103241	-0.125711	0.152996	0.411729	0.968161
PPIAP71	ENSG00000244183	-0.19974	0.243124	0.411789	0.968161
DVL3	ENSG00000161202	-0.0916117	0.111526	0.411858	0.968161
NA	ENSG00000183405	0.150285	0.182966	0.411889	0.968161
GUSBP5	ENSG00000236296	-0.207174	0.25225	0.411933	0.968161
NAT2	ENSG00000156006	0.126741	0.154317	0.411935	0.968161
NA	ENSG00000185044	0.198295	0.241471	0.411996	0.968161
NA	ENSG00000265750	0.188011	0.228978	0.412056	0.968161
C19orf48	ENSG00000167747	0.107162	0.130523	0.412096	0.968161
CCDC144A	ENSG00000170160	-0.203181	0.247475	0.412097	0.968161
DLAT	ENSG00000150768	-0.106269	0.129463	0.412194	0.968161
ZNF737	ENSG00000237440	0.136454	0.166265	0.412277	0.968161
NA	ENSG00000259915	0.149216	0.181858	0.412385	0.968161
NA	ENSG00000226026	-0.200065	0.243855	0.412433	0.968161
ZNF607	ENSG00000198182	0.184266	0.224663	0.412568	0.968161
MALRD1	ENSG00000204740	-0.207956	0.25356	0.412592	0.968161
PSMA6	ENSG00000100902	-0.0997762	0.121695	0.412741	0.968161
NEDD9	ENSG00000111859	-0.160188	0.195391	0.412769	0.968161
CASP4	ENSG00000196954	0.13338	0.162712	0.412828	0.968161
ARVCF	ENSG00000099889	0.112574	0.137334	0.412842	0.968161
NPRL2	ENSG00000114388	0.119396	0.145658	0.412845	0.968161
NA	ENSG00000226180	0.186515	0.227542	0.41285	0.968161
EEF1G	ENSG00000254772	0.106722	0.130223	0.41294	0.968161
HDAC5	ENSG00000108840	0.0773913	0.0944454	0.413001	0.968161
SNX18P13	ENSG00000230965	-0.195714	0.238846	0.413009	0.968161
NA	ENSG00000266844	0.189382	0.23116	0.413093	0.968161
NA	ENSG00000271208	-0.193751	0.236536	0.413177	0.968161
ATP6V1D	ENSG00000100554	-0.128241	0.15656	0.413179	0.968161
ADGB	ENSG00000118492	0.148492	0.181294	0.413206	0.968161
NA	ENSG00000249790	0.196715	0.240171	0.41321	0.968161
SPTLC1	ENSG00000090054	0.124407	0.151896	0.413229	0.968161
CLUH	ENSG00000132361	0.069363	0.0846928	0.413248	0.968161
LZTFL1	ENSG00000163818	-0.148603	0.181454	0.413271	0.968161
NA	ENSG00000225784	-0.193057	0.235809	0.413416	0.968161
NA	ENSG00000228222	-0.119172	0.145563	0.413416	0.968161
SEMA3D	ENSG00000153993	-0.134243	0.163988	0.413464	0.968161
ATP1A1	ENSG00000163399	0.15812	0.193172	0.413505	0.968161
LYN	ENSG00000254087	-0.123815	0.151263	0.413506	0.968161
EXOSC9	ENSG00000123737	-0.136047	0.16624	0.4136	0.968161
NA	ENSG00000254363	-0.173429	0.211918	0.413601	0.968161
EIF2S2	ENSG00000125977	0.100706	0.123057	0.413606	0.968161
C3orf18	ENSG00000088543	-0.153518	0.187593	0.413611	0.968161
MOK	ENSG00000080823	-0.180204	0.220217	0.413644	0.968161
NA	ENSG00000273170	-0.172488	0.21081	0.413693	0.968161
TRIM36	ENSG00000152503	0.1385	0.169287	0.413738	0.968161
PDPK2P	ENSG00000205918	0.152848	0.186834	0.413762	0.968161
NEURL3	ENSG00000163121	-0.181894	0.222342	0.413768	0.968161
NA	ENSG00000184441	-0.159142	0.194534	0.413778	0.968161
STEAP1B	ENSG00000105889	0.197057	0.240897	0.413807	0.968161
UGT1A3	ENSG00000243135	0.180012	0.220127	0.413949	0.968161
NA	ENSG00000268927	0.183959	0.225007	0.414061	0.968161
TMEM120B	ENSG00000188735	0.152343	0.186337	0.414063	0.968161
SNHG28	ENSG00000188004	-0.181918	0.222547	0.414138	0.968161
RGL4	ENSG00000159496	-0.168866	0.206593	0.414165	0.968161
NOD2	ENSG00000167207	-0.134093	0.164118	0.414359	0.968161
TARS3	ENSG00000185418	0.166946	0.204423	0.414575	0.968161
DUSP16	ENSG00000111266	-0.138793	0.169981	0.414658	0.968161
ZNF148	ENSG00000163848	-0.0888014	0.10876	0.414676	0.968161
SNAPC3	ENSG00000164975	-0.140781	0.172479	0.414831	0.968161
NA	ENSG00000269554	0.174135	0.213345	0.414836	0.968161
ARMT1	ENSG00000146476	-0.0997429	0.122211	0.41487	0.968161
NA	ENSG00000258526	-0.184075	0.225554	0.414899	0.968161
NA	ENSG00000270988	0.178533	0.218808	0.414995	0.968161
GPR75-ASB3	ENSG00000270898	0.142215	0.174308	0.415024	0.968161
NA	ENSG00000264456	0.180348	0.221059	0.415052	0.968161
TTPAL	ENSG00000124120	-0.166151	0.203684	0.415112	0.968161
SERAC1	ENSG00000122335	-0.164414	0.201559	0.415123	0.968161
RIPOR3	ENSG00000042062	0.15398	0.188787	0.41517	0.968161
CAPNS1	ENSG00000126247	0.119288	0.146271	0.415226	0.968161
SH2D1B	ENSG00000198574	-0.187026	0.229348	0.415259	0.968161
ZNF790-AS1	ENSG00000267254	-0.184066	0.225728	0.415281	0.968161
NA	ENSG00000261845	0.191758	0.235194	0.415347	0.968161
KLRA1P	ENSG00000256667	0.17027	0.20887	0.415415	0.968161
TMEM158	ENSG00000249992	-0.178427	0.218876	0.415417	0.968161
FAM20B	ENSG00000116199	0.118139	0.144922	0.415422	0.968161
COL17A1	ENSG00000065618	-0.14402	0.176686	0.415463	0.968161
SRC	ENSG00000197122	0.104363	0.128039	0.415479	0.968161
CXXC1	ENSG00000154832	0.0982389	0.120544	0.41555	0.968161
KIF9	ENSG00000088727	0.179594	0.220387	0.415583	0.968161
ZNF513	ENSG00000163795	0.116626	0.14315	0.415693	0.968161
NA	ENSG00000259371	0.184496	0.226493	0.41577	0.968161
PRXL2B	ENSG00000157870	0.127533	0.156563	0.41577	0.968161
CEBPA-DT	ENSG00000267296	0.161944	0.198809	0.415774	0.968161
SNAP29	ENSG00000099940	0.156743	0.192444	0.415822	0.968161
RN7SKP103	ENSG00000200718	0.18902	0.232077	0.415831	0.968161
LACTB	ENSG00000103642	0.132509	0.162712	0.415885	0.968161
RAB31	ENSG00000168461	0.145719	0.178935	0.415888	0.968161
EXOC3-AS1	ENSG00000221990	-0.177657	0.218181	0.415949	0.968161
ASCL2	ENSG00000183734	0.136643	0.167824	0.415983	0.968161
ZBED3	ENSG00000132846	-0.11282	0.138607	0.416128	0.968161
THAP9	ENSG00000168152	-0.160307	0.196959	0.416152	0.968161
PSEN2	ENSG00000143801	-0.149705	0.183943	0.416179	0.968161
WWOX	ENSG00000186153	0.162177	0.199286	0.416221	0.968161
SC5D	ENSG00000109929	-0.14088	0.173145	0.416298	0.968161
TAB2	ENSG00000055208	-0.100374	0.123417	0.416506	0.968161
OSMR	ENSG00000145623	-0.127216	0.156447	0.416582	0.968161
NA	ENSG00000241525	0.183272	0.22545	0.416722	0.968161
GNLY	ENSG00000115523	-0.200715	0.246934	0.416773	0.968161
NA	ENSG00000226403	-0.177773	0.218747	0.416851	0.968161
PPA2	ENSG00000138777	0.0966101	0.11888	0.416863	0.968161
TUBGCP6	ENSG00000128159	0.0865247	0.106477	0.416896	0.968161
AK6	ENSG00000085231	-0.101512	0.124948	0.416996	0.968161
EPHA1	ENSG00000146904	0.12129	0.149304	0.417036	0.968161
NA	ENSG00000206195	-0.188576	0.232235	0.417243	0.968161
NA	ENSG00000252139	-0.155224	0.191195	0.417327	0.968161
NA	ENSG00000152487	0.184046	0.226726	0.417387	0.968161
FBXO4	ENSG00000151876	-0.165914	0.20439	0.417389	0.968161
SLC47A1	ENSG00000142494	0.174333	0.214811	0.417494	0.968161
EFCAB7	ENSG00000203965	-0.160819	0.198163	0.417506	0.968161
ARTN	ENSG00000117407	-0.17397	0.214368	0.417506	0.968161
ASPSCR1	ENSG00000169696	0.0831367	0.102448	0.417531	0.968161
WNT3	ENSG00000108379	-0.202744	0.249851	0.417556	0.968161
RFC4	ENSG00000163918	-0.1268	0.156275	0.417596	0.968161
FXYD1	ENSG00000266964	0.156563	0.192962	0.417609	0.968161
PLPP1	ENSG00000067113	0.1393	0.171697	0.417641	0.968161
GCNT1P1	ENSG00000236474	-0.19626	0.241909	0.41765	0.968161
PDLIM4	ENSG00000131435	0.145619	0.179499	0.417677	0.968161
PMS2P7	ENSG00000229018	0.182852	0.225405	0.417697	0.968161
SRSF1	ENSG00000136450	-0.101638	0.125315	0.417787	0.968161
DMTF1	ENSG00000135164	-0.114308	0.140942	0.417806	0.968161
STK19	ENSG00000204344	-0.171422	0.211382	0.417842	0.968161
ZNF259P1	ENSG00000219565	0.186846	0.230436	0.417914	0.968161
RPLP0P6	ENSG00000213553	0.147633	0.182084	0.417936	0.968161
RUNX2	ENSG00000124813	-0.122004	0.150492	0.417991	0.968161
GBE1	ENSG00000114480	0.155404	0.191707	0.41803	0.968161
ZNF3	ENSG00000166526	-0.128116	0.158053	0.418054	0.968161
ANKLE1	ENSG00000160117	0.183684	0.226635	0.418115	0.968161
SLC45A2	ENSG00000164175	0.149298	0.18421	0.41812	0.968161
SLC52A3	ENSG00000101276	0.154729	0.190911	0.418121	0.968161
UBASH3B	ENSG00000154127	0.135503	0.167193	0.418133	0.968161
ZNF625	ENSG00000257591	-0.182822	0.22558	0.418134	0.968161
BMS1P4	ENSG00000242338	-0.197889	0.244183	0.418156	0.968161
S1PR3	ENSG00000213694	-0.150233	0.185388	0.418182	0.968161
BAHD1	ENSG00000140320	0.1177	0.145246	0.418193	0.968161
WNT10A	ENSG00000135925	-0.151759	0.187284	0.418213	0.968161
KBTBD7	ENSG00000120696	-0.15541	0.191792	0.418218	0.968161
LRATD2	ENSG00000168672	-0.139068	0.171648	0.418283	0.968161
PDK1	ENSG00000152256	-0.162271	0.200304	0.418323	0.968161
JAM3	ENSG00000166086	-0.132503	0.163586	0.418398	0.968161
STMN3	ENSG00000197457	0.116195	0.143464	0.418439	0.968161
PRRG2	ENSG00000126460	0.140067	0.172945	0.418452	0.968161
LINC01215	ENSG00000271856	-0.146217	0.180538	0.418454	0.968161
SEC11C	ENSG00000166562	0.115599	0.142741	0.418479	0.968161
NA	ENSG00000271789	0.154276	0.190522	0.418535	0.968161
KCNRG	ENSG00000198553	0.172147	0.212603	0.418559	0.968161
NA	ENSG00000270182	-0.193293	0.238793	0.418704	0.968161
NA	ENSG00000256316	-0.118628	0.146555	0.418711	0.968161
NA	ENSG00000171282	-0.0792329	0.0978865	0.418717	0.968161
RN7SKP180	ENSG00000200783	-0.139424	0.172256	0.418739	0.968161
DNHD1	ENSG00000179532	0.137165	0.169492	0.418811	0.968161
NCF1C	ENSG00000165178	-0.148941	0.184051	0.418831	0.968161
FOXK2	ENSG00000141568	0.114561	0.141567	0.418831	0.968161
PGAM5	ENSG00000247077	0.0992439	0.122639	0.418832	0.968161
PDGFD	ENSG00000170962	-0.150249	0.185681	0.418866	0.968161
GAPDHP43	ENSG00000250130	0.16959	0.209589	0.418877	0.968161
NA	ENSG00000235105	0.185241	0.228991	0.419	0.968161
UIMC1	ENSG00000087206	-0.170932	0.211306	0.419007	0.968161
NA	ENSG00000249141	0.199647	0.246832	0.419062	0.968161
TNFSF4	ENSG00000117586	-0.17874	0.220992	0.419079	0.968161
NA	ENSG00000214719	0.193012	0.238647	0.419095	0.968161
NOXA1	ENSG00000188747	0.0928153	0.114769	0.419134	0.968161
CTAGE1	ENSG00000212710	0.186867	0.2311	0.419198	0.968161
FAT1	ENSG00000083857	0.130474	0.161369	0.41923	0.968161
FKBP15	ENSG00000119321	-0.143095	0.176979	0.41923	0.968161
LINC02408	ENSG00000203585	-0.17727	0.219252	0.419244	0.968161
NPY4R	ENSG00000204174	-0.129326	0.159965	0.419276	0.968161
OTUD1	ENSG00000165312	-0.147133	0.181991	0.419277	0.968161
EHD2	ENSG00000024422	-0.111242	0.137607	0.41931	0.968161
GFRA3	ENSG00000146013	-0.181346	0.224365	0.419392	0.968161
PNPLA8	ENSG00000135241	0.10554	0.130583	0.419412	0.968161
CINP	ENSG00000100865	0.153863	0.190377	0.419427	0.968161
CDC42EP1	ENSG00000128283	-0.0948624	0.117386	0.41947	0.968161
IGKV3D-20	ENSG00000211625	0.143648	0.177763	0.419491	0.968161
PUS7L	ENSG00000129317	0.0989988	0.12251	0.419491	0.968161
CPTP	ENSG00000224051	0.0648905	0.0803223	0.419613	0.968335
NOP2	ENSG00000111641	0.132317	0.163863	0.419837	0.968742
TMEM14C	ENSG00000111843	0.120339	0.149067	0.419957	0.968762
NA	ENSG00000267230	0.178474	0.221098	0.419993	0.968762
NIPAL4	ENSG00000172548	-0.181704	0.225117	0.42003	0.968762
NRXN2	ENSG00000110076	-0.159271	0.197349	0.42009	0.968762
CCNB2	ENSG00000157456	-0.129864	0.160921	0.420115	0.968762
NA	ENSG00000259768	-0.195956	0.242892	0.420255	0.968762
CCNL2P1	ENSG00000248283	0.167301	0.207387	0.420287	0.968762
MUC12	ENSG00000205277	-0.0947286	0.117437	0.420328	0.968762
SNX6	ENSG00000129515	-0.102076	0.12655	0.420347	0.968762
BTBD9	ENSG00000183826	0.143436	0.177848	0.4204	0.968762
CDKN2C	ENSG00000123080	-0.167875	0.20816	0.420422	0.968762
AP1G2	ENSG00000213983	-0.12608	0.156346	0.420454	0.968762
TIMM44	ENSG00000104980	0.0997253	0.12367	0.420473	0.968762
HDDC3	ENSG00000184508	-0.150605	0.186802	0.420562	0.968762
BCAR1	ENSG00000050820	-0.0600961	0.0745546	0.420654	0.968762
IGKV1-6	ENSG00000239855	0.152207	0.188828	0.420657	0.968762
IGF2BP1	ENSG00000159217	0.183331	0.227473	0.420724	0.968762
EIF3K	ENSG00000178982	0.095282	0.11823	0.42075	0.968762
FXR1	ENSG00000114416	0.142564	0.176906	0.420767	0.968762
AGR2	ENSG00000106541	-0.100766	0.125053	0.420817	0.968762
DYRK2	ENSG00000127334	0.121131	0.15034	0.420859	0.968762
MTAP	ENSG00000099810	0.151369	0.18792	0.420982	0.968762
LY6E	ENSG00000160932	-0.134893	0.167489	0.421046	0.968762
NA	ENSG00000259985	0.188435	0.234016	0.421142	0.968762
SSC5D	ENSG00000179954	-0.147426	0.183091	0.421152	0.968762
LMO7	ENSG00000136153	0.140574	0.174596	0.42119	0.968762
NA	ENSG00000225996	-0.192159	0.238678	0.421215	0.968762
NDNF	ENSG00000173376	-0.157242	0.195331	0.421268	0.968762
AGPAT5	ENSG00000155189	-0.132135	0.164149	0.421287	0.968762
NA	ENSG00000180015	0.181279	0.225251	0.421393	0.968762
NA	ENSG00000232454	0.18286	0.227239	0.421441	0.968762
SLC13A1	ENSG00000081800	0.133153	0.165473	0.421452	0.968762
SEPTIN7-DT	ENSG00000228878	0.187798	0.233415	0.42152	0.968762
PKM	ENSG00000067225	-0.119097	0.148037	0.421555	0.968762
POMC	ENSG00000115138	-0.16655	0.207036	0.421588	0.968762
RN7SL681P	ENSG00000240966	0.192792	0.2397	0.421669	0.968762
NA	ENSG00000229512	-0.130774	0.1626	0.421692	0.968762
TET3	ENSG00000187605	0.0815569	0.101406	0.421695	0.968762
ABHD13	ENSG00000139826	0.119916	0.149104	0.421704	0.968762
COMMD6	ENSG00000188243	0.11654	0.144936	0.421804	0.968762
VTI1A	ENSG00000151532	0.165597	0.205963	0.42184	0.968762
RIN2	ENSG00000132669	0.155671	0.193627	0.42186	0.968762
NA	ENSG00000261441	0.193487	0.240742	0.422014	0.968762
TTC25	ENSG00000204815	-0.194916	0.242548	0.422067	0.968762
PRPF6	ENSG00000101161	0.122784	0.152791	0.422074	0.968762
GALNT4	ENSG00000257594	0.138167	0.171963	0.422153	0.968762
TACC1	ENSG00000147526	0.11913	0.148297	0.42224	0.968762
PALM	ENSG00000099864	-0.116833	0.145443	0.422256	0.968762
NA	ENSG00000260114	-0.149528	0.186156	0.422285	0.968762
RPL23AP65	ENSG00000243964	-0.184008	0.229134	0.422389	0.968762
CCN5	ENSG00000064205	0.179842	0.223981	0.422461	0.968762
EFEMP2	ENSG00000172638	-0.122219	0.152216	0.422464	0.968762
NDUFAF2	ENSG00000164182	0.148234	0.184619	0.422468	0.968762
ADGRF3	ENSG00000173567	-0.200721	0.249992	0.422476	0.968762
RN7SKP269	ENSG00000202415	0.180174	0.224415	0.422505	0.968762
FAM166C	ENSG00000173557	0.192434	0.239688	0.422508	0.968762
ZNF317	ENSG00000130803	-0.155793	0.194051	0.422514	0.968762
FTH1P11	ENSG00000237264	0.149052	0.185702	0.422631	0.968788
KRT8P49	ENSG00000271602	-0.184842	0.230297	0.422639	0.968788
NA	ENSG00000273373	-0.120401	0.150017	0.422666	0.968788
NA	ENSG00000203546	0.183806	0.229049	0.422727	0.968822
TSPAN11	ENSG00000110900	-0.145483	0.181361	0.422903	0.968873
RBIS	ENSG00000176731	0.119877	0.149452	0.422936	0.968873
STON1	ENSG00000243244	-0.145727	0.181788	0.423214	0.968873
ZNF500	ENSG00000103199	-0.112773	0.140688	0.423244	0.968873
MIR4435-2HG	ENSG00000172965	-0.1383	0.172551	0.42329	0.968873
DDX46	ENSG00000145833	0.0994532	0.124096	0.423335	0.968873
BABAM2	ENSG00000158019	0.17682	0.220643	0.423356	0.968873
NA	ENSG00000268613	0.18826	0.234948	0.423417	0.968873
NA	ENSG00000197604	0.175356	0.218854	0.423437	0.968873
DISP2	ENSG00000140323	0.17017	0.212385	0.423445	0.968873
FAAP100	ENSG00000185504	-0.0687563	0.0858162	0.423462	0.968873
MRPS11	ENSG00000181991	0.144524	0.180393	0.423484	0.968873
LZTR1	ENSG00000099949	0.0952201	0.118854	0.423493	0.968873
NOTCH3	ENSG00000074181	-0.117591	0.14678	0.4235	0.968873
PCSK6	ENSG00000140479	-0.166999	0.208519	0.423649	0.968873
GPBP1	ENSG00000062194	-0.116949	0.146045	0.423711	0.968873
GPR141	ENSG00000187037	-0.184178	0.230056	0.423823	0.968873
TBC1D19	ENSG00000109680	-0.177227	0.221399	0.423876	0.968873
ABCC11	ENSG00000121270	0.188968	0.23607	0.423883	0.968873
TPTE2P5	ENSG00000168852	-0.162458	0.202985	0.423958	0.968873
IGFN1	ENSG00000163395	-0.184748	0.230843	0.423972	0.968873
NA	ENSG00000227189	-0.172811	0.215931	0.423979	0.968873
CLEC5A	ENSG00000258227	0.189339	0.236593	0.423998	0.968873
ITGA5	ENSG00000161638	-0.124622	0.155727	0.424007	0.968873
LTBP2	ENSG00000119681	0.125586	0.156972	0.424127	0.968873
AGAP1-IT1	ENSG00000235529	-0.147584	0.184477	0.42415	0.968873
NA	ENSG00000261294	-0.174595	0.218243	0.424154	0.968873
PSMC1P1	ENSG00000241506	-0.166728	0.208421	0.424181	0.968873
PRMT6	ENSG00000198890	0.178287	0.22288	0.424201	0.968873
NA	ENSG00000248787	0.163596	0.204522	0.424221	0.968873
ELP1	ENSG00000070061	0.141785	0.177323	0.424396	0.968873
UNC119	ENSG00000109103	-0.139846	0.174904	0.424412	0.968873
SMG1P6	ENSG00000254634	-0.162266	0.202983	0.424502	0.968873
MYEF2	ENSG00000104177	-0.142482	0.178243	0.424522	0.968873
APH1B	ENSG00000138613	-0.138593	0.173379	0.424527	0.968873
SLC35D2	ENSG00000130958	-0.12327	0.154212	0.424532	0.968873
NA	ENSG00000261654	-0.18129	0.226802	0.424545	0.968873
DNAH7	ENSG00000118997	0.15096	0.188859	0.424548	0.968873
WBP2	ENSG00000132471	0.111063	0.138996	0.424715	0.968873
GATM	ENSG00000171766	0.163231	0.204304	0.424761	0.968873
MUC20-OT1	ENSG00000242086	0.168691	0.211197	0.424889	0.968873
NA	ENSG00000244306	-0.194125	0.243055	0.424918	0.968873
DVL2	ENSG00000004975	-0.119107	0.149137	0.424947	0.968873
RPL4P4	ENSG00000229638	0.165034	0.206652	0.424964	0.968873
ALDH1L2	ENSG00000136010	0.1524	0.190833	0.424965	0.968873
IGSF3	ENSG00000143061	-0.127736	0.159983	0.425063	0.968873
POLN	ENSG00000130997	-0.188782	0.236486	0.425153	0.968873
STX16	ENSG00000124222	0.116864	0.146414	0.425215	0.968873
NA	ENSG00000256913	0.195775	0.245282	0.425222	0.968873
BMT2	ENSG00000164603	-0.112188	0.140573	0.425271	0.968873
ZNF888	ENSG00000213793	0.186257	0.233393	0.425293	0.968873
HERC2P6	ENSG00000261418	0.178377	0.223552	0.425362	0.968873
BEND4	ENSG00000188848	0.131805	0.165188	0.425372	0.968873
OTOAP1	ENSG00000257838	0.195161	0.244628	0.425441	0.968873
SDE2	ENSG00000143751	-0.149238	0.187069	0.425448	0.968873
PRKAG1	ENSG00000181929	0.0950378	0.119151	0.425533	0.968873
GIGYF2	ENSG00000204120	0.123619	0.15503	0.425672	0.968873
SPTLC1P4	ENSG00000232678	-0.13829	0.173449	0.425726	0.968873
IFIH1	ENSG00000115267	-0.165807	0.207964	0.42573	0.968873
SLC25A42	ENSG00000181035	-0.138397	0.173588	0.425736	0.968873
LRRC75A	ENSG00000181350	0.150661	0.188992	0.42579	0.968873
FASTKD2	ENSG00000118246	0.106133	0.133144	0.425821	0.968873
ANO4	ENSG00000151572	0.191949	0.240823	0.425865	0.968873
DRD2	ENSG00000149295	-0.18906	0.237208	0.425884	0.968873
MEA1	ENSG00000124733	-0.109223	0.137044	0.425901	0.968873
RPL29P24	ENSG00000241030	-0.195316	0.245142	0.426044	0.968873
OSGEP	ENSG00000092094	-0.154136	0.193502	0.42615	0.968873
LINC02863	ENSG00000238160	-0.178113	0.223607	0.426159	0.968873
NA	ENSG00000215513	0.189412	0.237825	0.426225	0.968873
NA	ENSG00000272918	-0.188605	0.236834	0.426267	0.968873
CD46	ENSG00000117335	-0.0970107	0.121823	0.426289	0.968873
TOMM70	ENSG00000154174	-0.0952699	0.119645	0.42632	0.968873
GLI4	ENSG00000250571	0.100531	0.126286	0.426442	0.968873
LDLRAD2	ENSG00000187942	0.163026	0.204799	0.426459	0.968873
GBP2	ENSG00000162645	-0.159149	0.199975	0.426567	0.968873
HAPLN3	ENSG00000140511	0.12836	0.161293	0.426581	0.968873
PAK1	ENSG00000149269	0.137564	0.172866	0.426603	0.968873
TRAP1	ENSG00000126602	0.129651	0.162968	0.426732	0.968873
NA	ENSG00000271590	-0.185881	0.233665	0.426765	0.968873
DICER1-AS1	ENSG00000235706	0.170348	0.214148	0.426786	0.968873
NA	ENSG00000228972	0.130592	0.164295	0.427137	0.968873
HSPD1P11	ENSG00000251348	-0.161154	0.202763	0.427178	0.968873
SLC4A3	ENSG00000114923	-0.172967	0.217637	0.427203	0.968873
MEMO1P1	ENSG00000226054	0.175527	0.220874	0.427236	0.968873
EIF5	ENSG00000100664	0.147845	0.186045	0.427248	0.968873
ADH5P4	ENSG00000233859	0.190916	0.240276	0.427307	0.968873
INPP4B	ENSG00000109452	0.148619	0.187043	0.427307	0.968873
ART4	ENSG00000111339	-0.17873	0.224945	0.427318	0.968873
NA	ENSG00000226432	0.188249	0.236958	0.427383	0.968873
CELP	ENSG00000170827	-0.188157	0.2369	0.427496	0.968873
CCDC3	ENSG00000151468	-0.179472	0.225973	0.42751	0.968873
NA	ENSG00000223400	-0.188228	0.237057	0.427626	0.968873
ALDH3A1	ENSG00000108602	-0.12024	0.151432	0.427627	0.968873
MAPKAPK2	ENSG00000162889	-0.108561	0.136726	0.427635	0.968873
CCDC149	ENSG00000181982	-0.153405	0.193208	0.427646	0.968873
BRSK1	ENSG00000160469	-0.149215	0.187936	0.427655	0.968873
ANKRD20A8P	ENSG00000229089	-0.175155	0.220611	0.427665	0.968873
NA	ENSG00000262227	0.184341	0.232206	0.427716	0.968873
TLR9	ENSG00000239732	-0.180001	0.226757	0.427752	0.968873
GJC1	ENSG00000182963	0.16246	0.20466	0.427754	0.968873
STX11	ENSG00000135604	-0.139555	0.17581	0.427765	0.968873
COPA	ENSG00000122218	0.0962283	0.121246	0.427837	0.968873
NA	ENSG00000258056	-0.172801	0.21775	0.427885	0.968873
PRSS8	ENSG00000052344	0.0954835	0.120391	0.428154	0.968873
FCAMR	ENSG00000162897	-0.178626	0.225239	0.428192	0.968873
MTPAP	ENSG00000107951	-0.162079	0.204406	0.428263	0.968873
NA	ENSG00000265263	0.195068	0.246011	0.428266	0.968873
TRIM47	ENSG00000132481	0.122324	0.154272	0.428272	0.968873
CAMSAP3	ENSG00000076826	-0.0630029	0.0794596	0.428283	0.968873
TMEM44-AS1	ENSG00000231770	0.187393	0.236382	0.428361	0.968873
KDELC1P1	ENSG00000250329	0.168447	0.212491	0.42838	0.968873
GRK3	ENSG00000100077	-0.110486	0.139377	0.428388	0.968873
NA	ENSG00000215861	0.176723	0.222969	0.428458	0.968873
ZNRF2P2	ENSG00000225264	-0.161057	0.203216	0.428488	0.968873
FAM47E-STBD1	ENSG00000272414	-0.143393	0.180948	0.428539	0.968873
RPS27AP12	ENSG00000225224	0.182432	0.230253	0.428622	0.968873
SMG7-AS1	ENSG00000232860	-0.192005	0.242338	0.428627	0.968873
ZNF213-AS1	ENSG00000263072	-0.167518	0.211464	0.428696	0.968873
TNF	ENSG00000232810	-0.1409	0.177872	0.428719	0.968873
PLEKHG4B	ENSG00000153404	0.180914	0.228391	0.42873	0.968873
ZFAND6	ENSG00000086666	-0.105123	0.132715	0.428746	0.968873
FAM131B	ENSG00000159784	-0.178813	0.225754	0.428761	0.968873
CDC25B	ENSG00000101224	-0.120879	0.152611	0.428761	0.968873
DGCR8	ENSG00000128191	0.107321	0.135501	0.428784	0.968873
NA	ENSG00000269071	0.162111	0.204706	0.428848	0.968873
AKR1C3	ENSG00000196139	-0.143255	0.180913	0.428894	0.968873
ADGRL4	ENSG00000162618	0.155357	0.196201	0.428905	0.968873
IPO11	ENSG00000086200	-0.11339	0.143211	0.428937	0.968873
CENPJ	ENSG00000151849	-0.159239	0.201153	0.429017	0.968873
LDLRAD4	ENSG00000168675	-0.139429	0.17613	0.429019	0.968873
PPP2R2D	ENSG00000175470	-0.159567	0.201601	0.429095	0.968873
NA	ENSG00000263126	-0.152781	0.193066	0.429187	0.968873
GEMIN7	ENSG00000142252	0.170481	0.215438	0.429197	0.968873
ATP6V1H	ENSG00000047249	0.142453	0.180034	0.429234	0.968873
ZFHX3	ENSG00000140836	-0.0933937	0.11805	0.429305	0.968873
POC1B-AS1	ENSG00000270344	-0.193391	0.244473	0.429355	0.968873
ACP2	ENSG00000134575	0.135176	0.170928	0.42948	0.968873
RAD51C	ENSG00000108384	-0.181644	0.229687	0.429481	0.968873
ZNF700	ENSG00000196757	0.116277	0.14704	0.429513	0.968873
PARP4P2	ENSG00000224976	0.191685	0.242443	0.429594	0.968873
DEDD2	ENSG00000160570	-0.118808	0.150273	0.429609	0.968873
NECTIN3	ENSG00000177707	-0.121281	0.153405	0.429622	0.968873
SCG2	ENSG00000171951	-0.144245	0.182489	0.429719	0.968873
CARM1	ENSG00000142453	-0.0939073	0.118809	0.429731	0.968873
SNRNP35	ENSG00000184209	0.165154	0.208958	0.429753	0.968873
LMNA	ENSG00000160789	-0.0660233	0.0835541	0.42986	0.968873
RPS7P10	ENSG00000226525	0.154893	0.196033	0.429888	0.968873
NA	ENSG00000262587	-0.184007	0.232913	0.429954	0.968873
C10orf105	ENSG00000214688	-0.185831	0.235224	0.429958	0.968873
NA	ENSG00000273071	0.180866	0.22897	0.430019	0.968873
APOBEC1	ENSG00000111701	0.136903	0.173322	0.430041	0.968873
NA	ENSG00000227242	-0.181476	0.229772	0.43008	0.968873
NA	ENSG00000273064	-0.190287	0.241014	0.430243	0.968873
NMU	ENSG00000109255	-0.187486	0.237473	0.430258	0.968873
SPTY2D1OS	ENSG00000247595	0.180575	0.228765	0.430349	0.968873
DYNLL2	ENSG00000264364	0.152306	0.192963	0.430377	0.968873
PARP14	ENSG00000173193	-0.151852	0.192418	0.430448	0.968873
UCKL1	ENSG00000198276	0.102638	0.130058	0.430449	0.968873
IQCG	ENSG00000114473	0.180292	0.228481	0.4305	0.968873
ICE1	ENSG00000164151	0.122319	0.155013	0.430501	0.968873
NOX5	ENSG00000255346	0.186894	0.236852	0.430507	0.968873
EXTL3-AS1	ENSG00000246339	-0.192112	0.243484	0.430545	0.968873
DOCK8	ENSG00000107099	0.10244	0.129845	0.430587	0.968873
TAF1C	ENSG00000103168	0.106529	0.13503	0.430592	0.968873
MGST1	ENSG00000008394	-0.114575	0.145229	0.430594	0.968873
ZNF606	ENSG00000166704	0.160168	0.203055	0.430674	0.968873
NA	ENSG00000272941	0.179247	0.22725	0.43069	0.968873
NA	ENSG00000250321	0.17877	0.226655	0.430709	0.968873
CPLANE2	ENSG00000132881	-0.162316	0.205801	0.430723	0.968873
MIATNB	ENSG00000244625	0.158429	0.200897	0.430781	0.968873
NA	ENSG00000269996	-0.165449	0.209851	0.430897	0.968873
EPCAM-DT	ENSG00000234690	-0.141736	0.179781	0.430911	0.968873
CREB3L4	ENSG00000143578	0.118724	0.150639	0.431058	0.968873
NA	ENSG00000267311	0.192697	0.244514	0.431088	0.968873
NA	ENSG00000229164	-0.117164	0.148688	0.431143	0.968873
RFX1	ENSG00000132005	0.0820256	0.104103	0.431178	0.968873
CROCC	ENSG00000058453	-0.0908179	0.115266	0.431195	0.968873
HAGLR	ENSG00000224189	-0.125382	0.159169	0.431294	0.968873
NA	ENSG00000239763	-0.176925	0.224651	0.431396	0.968873
PARP6	ENSG00000137817	0.134004	0.170168	0.431439	0.968873
PTPN14	ENSG00000152104	-0.132446	0.168203	0.431477	0.968873
NFE2L2	ENSG00000116044	-0.11467	0.145628	0.43148	0.968873
NIPSNAP2	ENSG00000146729	0.125264	0.159117	0.431577	0.968873
C22orf24	ENSG00000128254	-0.190556	0.242105	0.431674	0.968873
MPV17	ENSG00000115204	-0.156458	0.1988	0.431713	0.968873
UHRF1BP1L	ENSG00000111647	0.106357	0.135164	0.431794	0.968873
CUL7	ENSG00000044090	0.116338	0.147876	0.43188	0.968873
HMGN2P46	ENSG00000179362	0.139751	0.177643	0.431899	0.968873
RPL30P13	ENSG00000229014	0.186915	0.237604	0.431915	0.968873
TENM2	ENSG00000145934	-0.17866	0.22712	0.431936	0.968873
C5orf52	ENSG00000187658	0.171688	0.218339	0.43211	0.968873
PKMYT1	ENSG00000127564	-0.100012	0.1272	0.432152	0.968873
EFR3B	ENSG00000084710	-0.167208	0.212664	0.432158	0.968873
RHCG	ENSG00000140519	0.174278	0.221663	0.43217	0.968873
NA	ENSG00000272037	0.182974	0.232723	0.43217	0.968873
TIGD4	ENSG00000169989	-0.182585	0.232242	0.432197	0.968873
KRT18	ENSG00000111057	0.125796	0.160028	0.432253	0.968873
GGTA1	ENSG00000204136	0.150946	0.192038	0.432295	0.968873
ARFGAP1	ENSG00000101199	0.0758891	0.0965502	0.432302	0.968873
RASGEF1B	ENSG00000138670	0.163505	0.208037	0.432341	0.968873
WFDC2	ENSG00000101443	0.106115	0.135041	0.432423	0.968873
ABCC6P1	ENSG00000256340	-0.175092	0.222822	0.432427	0.968873
GAU1	ENSG00000255474	0.12166	0.15484	0.432471	0.968873
NA	ENSG00000266869	-0.161742	0.205886	0.432545	0.968873
TANC1	ENSG00000115183	-0.140567	0.178933	0.432548	0.968873
GDPD1	ENSG00000153982	-0.152464	0.194096	0.432593	0.968873
NGDN	ENSG00000129460	0.150055	0.191031	0.432597	0.968873
PLD1	ENSG00000075651	0.141547	0.180232	0.432682	0.968873
FIZ1	ENSG00000179943	0.162437	0.206867	0.432761	0.968873
LTB4R	ENSG00000213903	0.167233	0.213008	0.432832	0.968873
NA	ENSG00000269574	0.168506	0.214633	0.432838	0.968873
HR	ENSG00000168453	-0.0986345	0.125644	0.432874	0.968873
NA	ENSG00000271913	0.187773	0.239199	0.432886	0.968873
DOCK3	ENSG00000088538	-0.17766	0.226318	0.432891	0.968873
METTL15	ENSG00000169519	-0.125486	0.159862	0.432911	0.968873
BTBD8	ENSG00000189195	0.163106	0.2078	0.432939	0.968873
KRT8P36	ENSG00000240668	-0.184402	0.234946	0.432967	0.968873
NA	ENSG00000253508	-0.111245	0.141738	0.432971	0.968873
MAP1S	ENSG00000130479	0.0763956	0.0973519	0.433045	0.968873
COL6A1	ENSG00000142156	-0.0892235	0.1137	0.43305	0.968873
AFAP1L1	ENSG00000157510	-0.167898	0.214016	0.433176	0.96905
NPLOC4	ENSG00000182446	-0.119945	0.152937	0.433314	0.969157
FAM161B	ENSG00000156050	-0.173887	0.221736	0.433355	0.969157
GPD1	ENSG00000167588	0.169696	0.216397	0.433364	0.969157
C2orf92	ENSG00000228486	0.16725	0.213321	0.43346	0.969192
FAM98C	ENSG00000130244	0.115327	0.147112	0.433514	0.969192
SLC38A9	ENSG00000177058	-0.143818	0.183459	0.43352	0.969192
MEST	ENSG00000106484	0.140547	0.179328	0.433627	0.969325
DCST2	ENSG00000163354	-0.165724	0.211484	0.433696	0.969375
SDCBP	ENSG00000137575	0.0996984	0.127279	0.433884	0.969654
FAM207BP	ENSG00000228797	-0.182941	0.233592	0.433967	0.969654
IP6K2	ENSG00000068745	-0.110585	0.141215	0.434004	0.969654
NA	ENSG00000257322	0.179361	0.229041	0.434009	0.969654
TBL1XR1	ENSG00000177565	-0.107443	0.137263	0.434208	0.969702
GXYLT1P3	ENSG00000232433	-0.174508	0.222947	0.434219	0.969702
PHKG1	ENSG00000164776	0.188313	0.240598	0.434246	0.969702
CKLF-CMTM1	ENSG00000254788	-0.182007	0.23255	0.434264	0.969702
NAPEPLD	ENSG00000161048	-0.11113	0.14199	0.434264	0.969702
NA	ENSG00000268129	-0.193445	0.247299	0.434513	0.969805
WNT2B	ENSG00000134245	-0.136667	0.17478	0.434687	0.969805
FAM86B3P	ENSG00000173295	0.181749	0.232435	0.434687	0.969805
DACT2	ENSG00000164488	-0.14164	0.181174	0.434772	0.969805
LY75	ENSG00000054219	-0.161887	0.207083	0.434799	0.969805
NA	ENSG00000236624	0.189528	0.242479	0.434868	0.969805
ZDHHC11B	ENSG00000206077	0.189392	0.242308	0.434874	0.969805
ATP6V0D2	ENSG00000147614	0.160891	0.205851	0.434891	0.969805
TMEM72	ENSG00000187783	-0.103206	0.132049	0.4349	0.969805
SLC52A1	ENSG00000132517	0.170199	0.217773	0.434918	0.969805
NA	ENSG00000203815	-0.163841	0.209685	0.435022	0.969805
FAM166B	ENSG00000215187	0.190563	0.243965	0.435174	0.969805
CAPN2	ENSG00000162909	-0.118598	0.151849	0.435225	0.969805
TRPM6	ENSG00000119121	0.102234	0.130905	0.435249	0.969805
AGBL3	ENSG00000146856	0.182072	0.233139	0.435263	0.969805
ZNF189	ENSG00000136870	0.139647	0.17884	0.435325	0.969805
DUS4L	ENSG00000105865	-0.163828	0.209831	0.435377	0.969805
LIG4	ENSG00000174405	0.13721	0.175755	0.435418	0.969805
PLAT	ENSG00000104368	0.162853	0.208634	0.435492	0.969805
FSCN3	ENSG00000106328	-0.190911	0.244692	0.435701	0.969805
KCTD11	ENSG00000213859	0.146534	0.187843	0.435775	0.969805
NA	ENSG00000249604	0.162997	0.20897	0.435825	0.969805
KDM1A	ENSG00000004487	-0.11952	0.153261	0.435915	0.969805
NA	ENSG00000272426	0.191368	0.245486	0.436092	0.969805
RPL23AP21	ENSG00000241670	0.174774	0.224201	0.436094	0.969805
CTSO	ENSG00000256043	0.154605	0.198338	0.436117	0.969805
KLHL32	ENSG00000186231	0.167212	0.214548	0.436196	0.969805
HSPB7	ENSG00000173641	-0.178172	0.228675	0.436326	0.969805
KCTD6	ENSG00000168301	0.175514	0.225308	0.436416	0.969805
FERMT3	ENSG00000149781	0.103765	0.133214	0.436454	0.969805
ARHGAP42	ENSG00000165895	0.119235	0.153092	0.436505	0.969805
PIH1D2	ENSG00000150773	0.191679	0.246124	0.436537	0.969805
NA	ENSG00000254332	0.182206	0.233961	0.436538	0.969805
FYCO1	ENSG00000163820	0.11902	0.152832	0.436554	0.969805
APC	ENSG00000134982	0.108131	0.138851	0.436556	0.969805
JAKMIP3	ENSG00000188385	-0.188732	0.24237	0.436594	0.969805
VPS26C	ENSG00000157538	0.12047	0.154721	0.436633	0.969805
ANKRD20A7P	ENSG00000236816	-0.163944	0.210581	0.43669	0.969805
PRXL2C	ENSG00000158122	0.152396	0.195767	0.436733	0.969805
XRRA1	ENSG00000166435	-0.181974	0.233763	0.436733	0.969805
RASGEF1C	ENSG00000146090	0.182733	0.234824	0.4369	0.969805
CHCHD6	ENSG00000159685	0.158502	0.203722	0.436984	0.969805
NA	ENSG00000270562	-0.160184	0.205901	0.437024	0.969805
LINC00896	ENSG00000236499	0.172532	0.221802	0.43708	0.969805
LRFN4	ENSG00000173621	-0.0784343	0.100851	0.437165	0.969805
ZNF639	ENSG00000121864	-0.132944	0.170976	0.437263	0.969805
AAGAB	ENSG00000103591	0.110851	0.14257	0.437286	0.969805
OVOL1	ENSG00000172818	0.135108	0.173776	0.437304	0.969805
IPPK	ENSG00000127080	0.164541	0.211638	0.437319	0.969805
NIPBL	ENSG00000164190	0.101205	0.130207	0.437435	0.969805
SGMS1	ENSG00000198964	-0.125544	0.161524	0.437445	0.969805
MEGF9	ENSG00000106780	-0.0987199	0.127014	0.437452	0.969805
HSPE1	ENSG00000115541	0.0851344	0.109535	0.437454	0.969805
LRRC28	ENSG00000168904	-0.167783	0.2159	0.437511	0.969805
FDPSP3	ENSG00000258872	-0.188395	0.242431	0.437527	0.969805
MAPKAP1	ENSG00000119487	0.132988	0.171132	0.437528	0.969805
UNC5D	ENSG00000156687	-0.151748	0.195278	0.437541	0.969805
CRYZL2P-SEC16B	ENSG00000254154	-0.156079	0.200896	0.437642	0.969805
EPHB1	ENSG00000154928	-0.185572	0.238876	0.437677	0.969805
DAGLA	ENSG00000134780	0.0882848	0.11365	0.437703	0.969805
GBGT1	ENSG00000148288	-0.12272	0.157984	0.437714	0.969805
C19orf12	ENSG00000131943	0.146457	0.18855	0.437737	0.969805
TPD52L2	ENSG00000101150	0.15454	0.198957	0.437738	0.969805
CRNKL1	ENSG00000101343	-0.0996353	0.128275	0.437748	0.969805
RABGGTB	ENSG00000137955	0.10466	0.134746	0.437757	0.969805
MACROD1	ENSG00000133315	0.112284	0.144577	0.437802	0.969805
TJP2	ENSG00000119139	0.154108	0.198456	0.437866	0.969805
ETV4	ENSG00000175832	0.180136	0.231985	0.437886	0.969805
ZMYND8	ENSG00000101040	-0.122254	0.157443	0.437888	0.969805
SELE	ENSG00000007908	-0.183439	0.236245	0.437899	0.969805
CWC27	ENSG00000153015	0.138228	0.17802	0.437903	0.969805
H2AW	ENSG00000181218	-0.102645	0.13222	0.437993	0.969805
PACS1	ENSG00000175115	-0.0962532	0.124007	0.438067	0.969805
RSKR	ENSG00000167524	-0.139232	0.179393	0.438105	0.969805
SPPL3	ENSG00000157837	0.119559	0.154063	0.438155	0.969805
LINC00668	ENSG00000265933	0.178286	0.229775	0.438232	0.969805
HNRNPR	ENSG00000125944	-0.0947828	0.122191	0.43836	0.969805
CRTC2	ENSG00000160741	-0.106897	0.137811	0.438369	0.969805
METTL21AP1	ENSG00000229623	-0.18073	0.233023	0.438424	0.969805
SH3D21	ENSG00000214193	0.168628	0.217436	0.438456	0.969805
TUBD1	ENSG00000108423	-0.183134	0.236204	0.438582	0.969805
LIG1	ENSG00000105486	-0.126478	0.163151	0.438639	0.969805
NA	ENSG00000273454	0.176669	0.227899	0.438648	0.969805
IGHV2-70D	ENSG00000211974	-0.17506	0.225831	0.438664	0.969805
DDX49	ENSG00000105671	-0.0790702	0.102005	0.438676	0.969805
SLC6A20	ENSG00000163817	0.195638	0.252485	0.43886	0.969805
NPC1	ENSG00000141458	0.156643	0.202196	0.438943	0.969805
TSC22D1	ENSG00000102804	0.147881	0.190887	0.438944	0.969805
NA	ENSG00000141141	-0.125791	0.16238	0.438965	0.969805
IKZF3	ENSG00000161405	-0.0937139	0.120988	0.439024	0.969805
FAHD2CP	ENSG00000231584	-0.163401	0.210977	0.439067	0.969805
ABHD14A-ACY1	ENSG00000114786	0.174501	0.225318	0.439086	0.969805
C1D	ENSG00000197223	0.128328	0.165701	0.439091	0.969805
USF1P1	ENSG00000226501	0.181348	0.234203	0.439172	0.969805
ESPN	ENSG00000187017	0.0937148	0.121055	0.439271	0.969805
AGRN	ENSG00000188157	-0.0799137	0.10325	0.439371	0.969805
IFT57	ENSG00000114446	-0.149415	0.19307	0.439424	0.969805
NA	ENSG00000227200	-0.174056	0.224972	0.439551	0.969805
BMP2K	ENSG00000138756	0.107603	0.13909	0.439585	0.969805
TMEM33	ENSG00000109133	0.0932119	0.1205	0.439632	0.969805
NCOR1	ENSG00000141027	0.091152	0.117864	0.439735	0.969805
IGHV3-21	ENSG00000211947	-0.131937	0.170601	0.439737	0.969805
SERTAD1	ENSG00000197019	0.124809	0.161418	0.43983	0.969805
TTC39B	ENSG00000155158	0.1588	0.205386	0.439846	0.969805
HRH4	ENSG00000134489	-0.171654	0.22202	0.439865	0.969805
BAG5	ENSG00000166170	0.112089	0.144983	0.439883	0.969805
RNF139-AS1	ENSG00000245149	-0.18145	0.234706	0.439897	0.969805
SNX18P8	ENSG00000231390	-0.167283	0.216384	0.439902	0.969805
NEURL4	ENSG00000215041	0.0892968	0.115512	0.439922	0.969805
B4GALNT3	ENSG00000139044	-0.135851	0.175754	0.439974	0.969805
HPGD	ENSG00000164120	-0.131672	0.17043	0.440196	0.969805
TRIM7	ENSG00000146054	-0.177999	0.230394	0.440197	0.969805
NA	ENSG00000235859	0.148547	0.192302	0.440269	0.969805
SRPRA	ENSG00000182934	0.123104	0.159424	0.440439	0.969805
DNAJC12	ENSG00000108176	0.128821	0.166842	0.440474	0.969805
TMEM116	ENSG00000198270	0.166114	0.215149	0.440492	0.969805
NA	ENSG00000246982	-0.185546	0.24032	0.440498	0.969805
MYO3B	ENSG00000071909	0.185755	0.240612	0.440538	0.969805
CLEC3B	ENSG00000163815	-0.123707	0.160247	0.440557	0.969805
SLC27A3	ENSG00000143554	0.143147	0.185433	0.440567	0.969805
ZNF316	ENSG00000205903	0.108899	0.141078	0.440598	0.969805
NA	ENSG00000273192	-0.164898	0.213634	0.440618	0.969805
NA	ENSG00000196409	0.159592	0.206844	0.440807	0.969805
TTC39C	ENSG00000168234	0.127936	0.165822	0.440821	0.969805
WASHC3	ENSG00000120860	-0.143904	0.186526	0.440843	0.969805
IFIT2	ENSG00000119922	-0.154076	0.199729	0.440885	0.969805
ANK3	ENSG00000151150	0.14071	0.182427	0.440944	0.969805
JTB	ENSG00000143543	0.0883528	0.114551	0.440959	0.969805
NA	ENSG00000237604	0.169056	0.219245	0.441088	0.969805
MKKS	ENSG00000125863	0.149249	0.193623	0.441241	0.969805
VTI1B	ENSG00000100568	0.118062	0.153213	0.441388	0.969805
MLYCD	ENSG00000103150	-0.140957	0.182931	0.441405	0.969805
NA	ENSG00000261266	-0.1717	0.222846	0.441438	0.969805
NT5C3AP2	ENSG00000244720	-0.156993	0.203798	0.44153	0.969805
CD320	ENSG00000167775	0.0978652	0.127043	0.441532	0.969805
PITPNM3	ENSG00000091622	0.13032	0.169187	0.441567	0.969805
NLGN2	ENSG00000169992	-0.131217	0.170371	0.441617	0.969805
CD180	ENSG00000134061	-0.115797	0.150362	0.441653	0.969805
PIPSL	ENSG00000180764	-0.190626	0.24757	0.441735	0.969805
GTF3C5	ENSG00000148308	-0.100021	0.129907	0.441762	0.969805
ADARB1	ENSG00000197381	-0.137417	0.178481	0.441771	0.969805
TGFB1I1	ENSG00000140682	-0.118865	0.154434	0.441916	0.969805
OXCT2	ENSG00000198754	-0.176334	0.229198	0.442113	0.969805
ARHGEF40	ENSG00000165801	0.150823	0.196057	0.442152	0.969805
RRAGA	ENSG00000155876	0.147745	0.192074	0.442195	0.969805
NA	ENSG00000250069	-0.140028	0.182042	0.442197	0.969805
NA	ENSG00000236095	-0.187579	0.243866	0.442208	0.969805
ZNF582-AS1	ENSG00000267454	-0.184639	0.24006	0.44224	0.969805
IGKV2-26	ENSG00000254098	0.140259	0.1824	0.442341	0.969805
TLR1	ENSG00000174125	0.11795	0.153418	0.442432	0.969805
ACAT1	ENSG00000075239	-0.122119	0.158886	0.442561	0.969805
ZNF708	ENSG00000182141	-0.112475	0.146345	0.442584	0.969805
ZFP30	ENSG00000120784	0.145559	0.189421	0.442651	0.969805
RTN4	ENSG00000115310	-0.133936	0.174301	0.442664	0.969805
CDRT4	ENSG00000239704	0.17974	0.23395	0.442745	0.969805
MT1H	ENSG00000205358	0.166286	0.216446	0.442759	0.969805
RAB3GAP2	ENSG00000118873	-0.120077	0.156309	0.442795	0.969805
ARHGEF33	ENSG00000214694	0.183807	0.239285	0.442824	0.969805
YBEY	ENSG00000182362	-0.18421	0.239834	0.442871	0.969805
SNORA80E	ENSG00000207475	0.155867	0.202964	0.442941	0.969805
FKBP4	ENSG00000004478	0.152366	0.198418	0.44297	0.969805
IL6ST	ENSG00000134352	-0.085717	0.111628	0.442985	0.969805
ANKRD36	ENSG00000135976	-0.132832	0.172989	0.442995	0.969805
DDX60L	ENSG00000181381	0.165178	0.215137	0.443044	0.969805
ZNFX1	ENSG00000124201	-0.140838	0.183445	0.443068	0.969805
NA	ENSG00000259867	-0.171499	0.223452	0.443213	0.969805
DUSP15	ENSG00000149599	0.178044	0.232019	0.44329	0.969805
MAST4-AS1	ENSG00000229666	0.177534	0.231375	0.443329	0.969805
NDST1	ENSG00000070614	-0.10829	0.141132	0.443333	0.969805
LINC01819	ENSG00000231826	-0.137071	0.178699	0.443479	0.969805
NA	ENSG00000255836	0.180308	0.23513	0.443601	0.969805
FSTL3	ENSG00000070404	-0.160812	0.209723	0.443637	0.969805
UBL7	ENSG00000138629	0.12173	0.158758	0.443647	0.969805
RN7SL752P	ENSG00000239437	0.106527	0.138933	0.443657	0.969805
NA	ENSG00000258461	0.139322	0.181716	0.443685	0.969805
MAN2A2	ENSG00000196547	0.114631	0.149515	0.443695	0.969805
SGCE	ENSG00000127990	-0.13882	0.181105	0.443794	0.969805
NA	ENSG00000260917	0.131924	0.172122	0.443829	0.969805
PMEPA1	ENSG00000124225	-0.160898	0.209927	0.443835	0.969805
DHX35	ENSG00000101452	0.160622	0.209575	0.443853	0.969805
EVI5	ENSG00000067208	0.116064	0.151453	0.443901	0.969805
RALGDS	ENSG00000160271	-0.128114	0.167183	0.443917	0.969805
NA	ENSG00000108292	0.109473	0.142877	0.443978	0.969805
ZNF580	ENSG00000213015	0.132663	0.173148	0.443992	0.969805
FXNP2	ENSG00000177736	-0.192251	0.250929	0.444008	0.969805
GTF2A2	ENSG00000140307	0.127589	0.166551	0.444063	0.969805
KLF10	ENSG00000155090	0.157131	0.205119	0.444073	0.969805
SMURF2	ENSG00000108854	-0.150464	0.196474	0.444208	0.969805
RAD1	ENSG00000113456	0.137417	0.179498	0.44436	0.969805
FRMPD1	ENSG00000070601	0.168933	0.22068	0.444391	0.969805
TCF7	ENSG00000081059	-0.1271	0.166051	0.444443	0.969805
KIF1C	ENSG00000129250	0.121552	0.158827	0.444514	0.969805
PCDH17	ENSG00000118946	-0.164252	0.214665	0.444604	0.969805
KIAA1143	ENSG00000163807	0.0973078	0.127176	0.444611	0.969805
NA	ENSG00000229212	0.163874	0.214179	0.444622	0.969805
LINC01301	ENSG00000251396	-0.190271	0.248694	0.444649	0.969805
BBS1	ENSG00000174483	0.130215	0.170205	0.444668	0.969805
NA	ENSG00000260063	-0.190358	0.24893	0.444873	0.969805
EXOC6B	ENSG00000144036	0.108228	0.141532	0.444882	0.969805
SLC12A3	ENSG00000070915	0.170061	0.222407	0.444911	0.969805
TLE3	ENSG00000140332	-0.103635	0.13554	0.444928	0.969805
SLC2A5	ENSG00000142583	-0.164051	0.21458	0.444982	0.969805
APBB1IP	ENSG00000077420	0.109366	0.143074	0.445052	0.969805
ZNF786	ENSG00000197362	0.168004	0.219811	0.445105	0.969805
MTERF4	ENSG00000122085	0.139729	0.182821	0.445116	0.969805
CDHR3	ENSG00000128536	-0.140374	0.18367	0.44513	0.969805
SUPT6H	ENSG00000109111	0.0823278	0.107731	0.445172	0.969805
ZFHX2-AS1	ENSG00000157306	0.16162	0.211498	0.445191	0.969805
YWHAE	ENSG00000108953	0.0942224	0.123319	0.445259	0.969805
UNC79	ENSG00000133958	0.186089	0.243567	0.445283	0.969805
HSD3BP2	ENSG00000203858	0.147298	0.192854	0.445423	0.969805
HERC2	ENSG00000128731	-0.0931527	0.121969	0.445445	0.969805
MYO18A	ENSG00000196535	-0.0822095	0.107659	0.445522	0.969805
MAIP1	ENSG00000162972	0.100779	0.131977	0.445525	0.969805
AIM2	ENSG00000163568	-0.118669	0.155411	0.445541	0.969805
LINC00886	ENSG00000240875	0.189921	0.248765	0.445615	0.969805
FAM241A	ENSG00000174749	-0.134741	0.176505	0.445657	0.969805
AFG3L2	ENSG00000141385	-0.113508	0.148771	0.445905	0.969805
MAP11	ENSG00000146826	0.115063	0.150813	0.445916	0.969805
LY96	ENSG00000154589	0.129379	0.169584	0.445933	0.969805
C9orf106	ENSG00000179082	-0.181449	0.237836	0.445938	0.969805
LRFN3	ENSG00000126243	0.105501	0.1383	0.445982	0.969805
LAPTM4B	ENSG00000104341	-0.163072	0.213791	0.446027	0.969805
FNDC1	ENSG00000164694	-0.170958	0.224258	0.446287	0.969805
BMF	ENSG00000104081	-0.094171	0.123538	0.446313	0.969805
TMEM219	ENSG00000149932	0.0957884	0.125667	0.446338	0.969805
ARG2	ENSG00000081181	-0.128986	0.169238	0.446389	0.969805
YWHAZP5	ENSG00000213260	0.0946645	0.124215	0.446421	0.969805
NA	ENSG00000264868	0.17502	0.229657	0.446428	0.969805
SERTAD2	ENSG00000179833	0.095499	0.125336	0.446517	0.969805
MLF1	ENSG00000178053	0.168506	0.221175	0.446561	0.969805
NA	ENSG00000236308	0.175316	0.230116	0.446567	0.969805
LINC00667	ENSG00000263753	-0.174255	0.228793	0.446703	0.969805
TRPV4	ENSG00000111199	0.175702	0.230736	0.44679	0.969805
WDFY3	ENSG00000163625	0.11441	0.15025	0.446803	0.969805
MMP23A	ENSG00000215914	-0.147127	0.19322	0.446813	0.969805
NA	ENSG00000177764	0.130843	0.171836	0.446815	0.969805
NA	ENSG00000273181	0.188036	0.247036	0.446978	0.969805
CPEB1	ENSG00000214575	0.162467	0.213458	0.447008	0.969805
DBI	ENSG00000155368	-0.105929	0.139193	0.447068	0.969805
SLC18A2	ENSG00000165646	-0.170106	0.223527	0.447076	0.969805
MAP3K13	ENSG00000073803	-0.110206	0.144894	0.447319	0.969805
TET2	ENSG00000168769	-0.10419	0.136989	0.447336	0.969805
ARHGAP12	ENSG00000165322	-0.0879519	0.115679	0.447489	0.969805
TPSD1	ENSG00000095917	0.173301	0.227939	0.4475	0.969805
TMEM255B	ENSG00000184497	0.173592	0.228336	0.447528	0.969805
ADGRE1	ENSG00000174837	-0.15074	0.198292	0.447561	0.969805
NA	ENSG00000234603	-0.17904	0.235556	0.447631	0.969805
CDHR1	ENSG00000148600	-0.0793217	0.104385	0.447738	0.969805
RBP1	ENSG00000114115	-0.150057	0.197478	0.447753	0.969805
NA	ENSG00000271204	-0.1211	0.159406	0.447858	0.969805
DIP2B	ENSG00000066084	0.120154	0.158207	0.447991	0.969805
PGPEP1	ENSG00000130517	-0.144024	0.189709	0.448163	0.969805
NA	ENSG00000267798	-0.165874	0.218504	0.448191	0.969805
UBA6	ENSG00000033178	-0.104469	0.13762	0.448205	0.969805
MORN4	ENSG00000171160	-0.180216	0.237518	0.448424	0.969805
VLDLR-AS1	ENSG00000236404	0.158325	0.208677	0.448446	0.969805
ACTG1P17	ENSG00000259315	-0.174936	0.230593	0.448491	0.969805
NA	ENSG00000230189	-0.170497	0.224766	0.44854	0.969805
ACAP2-IT1	ENSG00000229325	0.154082	0.20316	0.448618	0.969805
DRAXIN	ENSG00000162490	-0.18338	0.241792	0.448619	0.969805
ZNF230	ENSG00000159882	-0.145105	0.191357	0.448695	0.969805
RN7SKP25	ENSG00000199319	0.170648	0.225061	0.448732	0.969805
NA	ENSG00000248569	0.188243	0.248283	0.448764	0.969805
NA	ENSG00000217612	-0.17785	0.234642	0.448893	0.969805
TCIRG1	ENSG00000110719	-0.0825887	0.108965	0.448908	0.969805
LINC01857	ENSG00000224137	0.153843	0.202991	0.44894	0.969805
FPGS	ENSG00000136877	-0.108759	0.143505	0.448949	0.969805
PPP6R2	ENSG00000100239	0.0761002	0.100436	0.449053	0.969805
NSFL1C	ENSG00000088833	0.131866	0.174048	0.449086	0.969805
TMIGD1	ENSG00000182271	0.125658	0.165866	0.449118	0.969805
TFAP2A	ENSG00000137203	0.180655	0.238473	0.449142	0.969805
SCNN1A	ENSG00000111319	-0.119614	0.157902	0.449158	0.969805
FAR2	ENSG00000064763	0.109177	0.144126	0.449163	0.969805
NEURL2	ENSG00000124257	0.102363	0.135131	0.449164	0.969805
GTF2E2	ENSG00000197265	-0.123029	0.162418	0.449178	0.969805
ANGPTL6	ENSG00000130812	-0.170832	0.225576	0.44928	0.969805
DSTN	ENSG00000125868	-0.102894	0.135912	0.449434	0.969805
METRN	ENSG00000103260	0.135286	0.1787	0.449435	0.969805
SLC22A13	ENSG00000172940	0.177332	0.234238	0.449435	0.969805
DHDDS	ENSG00000117682	-0.126503	0.167121	0.449497	0.969805
TBX19	ENSG00000143178	-0.16537	0.218483	0.449528	0.969805
NEK4	ENSG00000114904	-0.167684	0.221629	0.449709	0.969805
NA	ENSG00000214558	-0.185299	0.244941	0.449766	0.969805
NPIPB15	ENSG00000196436	-0.184921	0.244445	0.449772	0.969805
SHC4	ENSG00000185634	0.181012	0.239281	0.449779	0.969805
PURA	ENSG00000185129	-0.0706991	0.0934593	0.449787	0.969805
NA	ENSG00000212664	0.142823	0.188813	0.449813	0.969805
EFNA2	ENSG00000099617	0.118682	0.156943	0.449943	0.969805
NA	ENSG00000273466	0.176667	0.233672	0.45004	0.969805
NME2	ENSG00000243678	0.0954847	0.126298	0.450053	0.969805
DNM3OS	ENSG00000230630	0.165732	0.219215	0.450053	0.969805
SMARCA4	ENSG00000127616	-0.0695865	0.0920523	0.450101	0.969805
PKN2	ENSG00000065243	0.0818641	0.108303	0.450138	0.969805
NA	ENSG00000272593	-0.186832	0.247183	0.450162	0.969805
CDK13	ENSG00000065883	0.118308	0.156593	0.450361	0.969805
GPRIN3	ENSG00000185477	-0.0849393	0.112427	0.450364	0.969805
NA	ENSG00000261428	-0.160736	0.212879	0.450631	0.969805
MAML1	ENSG00000161021	-0.079212	0.104909	0.450632	0.969805
NA	ENSG00000225119	0.171115	0.226712	0.450808	0.969805
KRT24	ENSG00000167916	0.144927	0.192081	0.45096	0.969805
NA	ENSG00000273449	-0.171717	0.227599	0.450984	0.969805
FOXN3	ENSG00000053254	0.114857	0.152247	0.45102	0.969805
RNASEH1	ENSG00000171865	0.153377	0.203342	0.451097	0.969805
H3C15	ENSG00000203852	-0.0953295	0.126409	0.451187	0.969805
HOXA4	ENSG00000197576	0.130338	0.172846	0.451224	0.969805
FAM3D	ENSG00000198643	0.0926877	0.122919	0.451232	0.969805
ATG4B	ENSG00000168397	-0.0894447	0.118624	0.451256	0.969805
SIRT5	ENSG00000124523	0.144546	0.191718	0.451297	0.969805
NA	ENSG00000271885	0.12451	0.165165	0.451354	0.969805
TMEM30A	ENSG00000112697	0.089785	0.119107	0.451376	0.969805
RAB36	ENSG00000100228	-0.17532	0.232628	0.451478	0.969805
NA	ENSG00000261114	0.180267	0.239246	0.451579	0.969805
FAIM2	ENSG00000135472	-0.157226	0.208684	0.451617	0.969805
SRP54-AS1	ENSG00000258704	-0.180528	0.239625	0.451641	0.969805
NA	ENSG00000270605	-0.167097	0.221802	0.451649	0.969805
SPART	ENSG00000133104	-0.118527	0.157336	0.451665	0.969805
ZNF503	ENSG00000165655	-0.113597	0.150847	0.45183	0.969805
NA	ENSG00000261291	-0.148401	0.197085	0.45188	0.969805
CSNK1G3	ENSG00000151292	-0.101766	0.135157	0.451902	0.969805
HKDC1	ENSG00000156510	0.128026	0.17004	0.451915	0.969805
EXOSC3P1	ENSG00000229007	-0.176226	0.234065	0.451931	0.969805
TMEM243	ENSG00000135185	-0.108923	0.14468	0.451953	0.969805
FZD4	ENSG00000174804	-0.152784	0.202964	0.452009	0.969805
AHDC1	ENSG00000126705	0.0850557	0.112993	0.452018	0.969805
SPATA25	ENSG00000149634	-0.138757	0.184337	0.452025	0.969805
ABCA10	ENSG00000154263	-0.107973	0.143446	0.45204	0.969805
GORAB-AS1	ENSG00000231407	0.167483	0.222512	0.452051	0.969805
HLA-DQB2	ENSG00000232629	0.151985	0.201927	0.452064	0.969805
RCOR3	ENSG00000117625	-0.113999	0.151488	0.452152	0.969805
FAN1	ENSG00000198690	0.13344	0.17733	0.45217	0.969805
TUT4	ENSG00000134744	-0.0906522	0.120508	0.452316	0.969805
SUCLG2P2	ENSG00000236349	0.163349	0.217154	0.452332	0.969805
SETMAR	ENSG00000170364	-0.170483	0.226649	0.452355	0.969805
CSNK2A2	ENSG00000070770	0.104331	0.138723	0.452419	0.969805
NAIF1	ENSG00000171169	-0.144166	0.191725	0.452502	0.969805
TNFRSF4	ENSG00000186827	-0.11261	0.149772	0.452544	0.969805
NA	ENSG00000248196	-0.178233	0.237055	0.452548	0.969805
NDE1	ENSG00000072864	-0.129334	0.172053	0.452641	0.969805
ZNF664	ENSG00000179195	0.0849238	0.112977	0.452652	0.969805
KRTCAP2	ENSG00000163463	-0.122564	0.163063	0.452688	0.969805
NA	ENSG00000271855	0.168132	0.223689	0.452688	0.969805
TMEM30A-DT	ENSG00000225793	-0.190773	0.253822	0.452706	0.969805
PRKRIP1	ENSG00000128563	0.131172	0.174525	0.452712	0.969805
NA	ENSG00000250443	-0.171542	0.228283	0.452801	0.969805
NA	ENSG00000188073	0.167237	0.222621	0.452936	0.969805
MVD	ENSG00000167508	0.0997968	0.132947	0.453279	0.969805
ZFP36	ENSG00000128016	0.129803	0.172923	0.453284	0.969805
USP32P1	ENSG00000188933	-0.188337	0.250914	0.453307	0.969805
NA	ENSG00000260409	0.180174	0.24005	0.453328	0.969805
TST	ENSG00000128311	-0.0944057	0.125781	0.453335	0.969805
PITPNM1	ENSG00000110697	-0.0763635	0.101755	0.453392	0.969805
TMEM181	ENSG00000146433	0.102258	0.136282	0.453463	0.969805
DHRS4	ENSG00000157326	0.161346	0.215049	0.453503	0.969805
RNU5A-1	ENSG00000199568	0.127626	0.170105	0.453505	0.969805
SH3GLB2	ENSG00000148341	0.111955	0.14923	0.453538	0.969805
EPB41	ENSG00000159023	0.133641	0.178158	0.453596	0.969805
TLR3	ENSG00000164342	-0.146322	0.195078	0.453628	0.969805
NA	ENSG00000259957	0.177221	0.236312	0.453702	0.969805
GRIK3	ENSG00000163873	-0.149063	0.198772	0.453719	0.969805
CCR5AS	ENSG00000223552	0.177195	0.236303	0.453753	0.969805
NA	ENSG00000272565	-0.117766	0.157063	0.45379	0.969805
ZMYND12	ENSG00000066185	0.169925	0.226638	0.453812	0.969805
CALU	ENSG00000128595	0.0971662	0.129598	0.453819	0.969805
ADCY7	ENSG00000121281	0.100506	0.134057	0.453833	0.969805
PLPP5	ENSG00000147535	-0.139922	0.18667	0.453928	0.969805
RNVU1-14	ENSG00000207501	0.1678	0.223879	0.453964	0.969805
GPR52	ENSG00000203737	0.154456	0.206101	0.454019	0.969805
ELAC2	ENSG00000006744	0.144462	0.192832	0.454176	0.969805
H2BU1	ENSG00000196890	-0.129353	0.172665	0.454178	0.969805
NR2C2	ENSG00000177463	-0.117498	0.156901	0.454351	0.969805
NEMP2	ENSG00000189362	-0.147009	0.196314	0.454362	0.969805
TSC2	ENSG00000103197	0.0670855	0.0895849	0.454363	0.969805
DCPS	ENSG00000110063	0.138185	0.184535	0.454372	0.969805
LYPLA2	ENSG00000011009	0.0925156	0.12355	0.454385	0.969805
NAA80	ENSG00000243477	0.167627	0.223866	0.454403	0.969805
PTPRCAP	ENSG00000213402	0.0947652	0.126581	0.454481	0.969805
ANGPTL7	ENSG00000171819	0.173066	0.231176	0.454491	0.969805
ATP5MPL	ENSG00000156411	0.104697	0.139864	0.454532	0.969805
KDM6B	ENSG00000132510	0.0750742	0.100291	0.454535	0.969805
SERPINA1	ENSG00000197249	0.151425	0.202293	0.454547	0.969805
SSH2	ENSG00000141298	-0.0939523	0.125526	0.454592	0.969805
GLIPR1L2	ENSG00000180481	0.18339	0.245047	0.45464	0.969805
NA	ENSG00000239415	-0.152369	0.203609	0.454668	0.969805
RPS4XP7	ENSG00000218265	-0.141316	0.188867	0.454737	0.969805
ATF7	ENSG00000170653	-0.0787989	0.105317	0.454751	0.969805
NA	ENSG00000205959	-0.176175	0.235478	0.454777	0.969805
TBC1D32	ENSG00000146350	-0.13942	0.186364	0.454811	0.969805
SEC23A	ENSG00000100934	0.0984755	0.131642	0.454841	0.969805
RAB33B	ENSG00000172007	-0.142078	0.18996	0.454911	0.969805
BAG3	ENSG00000151929	0.129402	0.173021	0.454934	0.969805
ARPIN-AP3S2	ENSG00000250021	-0.133087	0.177954	0.454948	0.969805
EIF4BP3	ENSG00000224546	-0.176529	0.236066	0.454997	0.969805
PIGF	ENSG00000151665	-0.134009	0.179258	0.455127	0.969805
INHBB	ENSG00000163083	0.16066	0.214933	0.455183	0.969805
TOP3BP1	ENSG00000228050	0.143306	0.191731	0.455214	0.969805
EXOSC10	ENSG00000171824	0.122979	0.164578	0.455332	0.969805
NA	ENSG00000254373	0.116147	0.155441	0.455349	0.969805
NA	ENSG00000203401	0.137218	0.183658	0.455391	0.969805
BDH1	ENSG00000161267	-0.10648	0.142517	0.455394	0.969805
CDH16	ENSG00000166589	0.165456	0.221469	0.455427	0.969805
RPRD1A	ENSG00000141425	-0.101805	0.136279	0.455455	0.969805
RC3H1-IT1	ENSG00000236535	0.157097	0.210346	0.455569	0.969805
CHI3L1	ENSG00000133048	-0.141425	0.189386	0.455625	0.969805
ECHDC1	ENSG00000093144	-0.147832	0.198016	0.455738	0.969805
NA	ENSG00000259623	-0.113072	0.151534	0.455971	0.969805
NA	ENSG00000236814	-0.140343	0.188084	0.455976	0.969805
NA	ENSG00000237094	0.162062	0.217208	0.456013	0.969805
PEX11G	ENSG00000104883	0.136813	0.183373	0.456024	0.969805
PPP2R5B	ENSG00000068971	-0.131659	0.176488	0.456083	0.969805
PSMA1	ENSG00000129084	-0.0814025	0.10913	0.456128	0.969805
ZKSCAN4	ENSG00000187626	0.15008	0.201222	0.456175	0.969805
SH2D2A	ENSG00000027869	0.141924	0.190287	0.456176	0.969805
NA	ENSG00000265361	0.167578	0.224686	0.456181	0.969805
CCDC12	ENSG00000160799	0.125735	0.168597	0.456217	0.969805
MALSU1	ENSG00000156928	0.135363	0.181509	0.456221	0.969805
NA	ENSG00000269940	0.156014	0.209222	0.456268	0.969805
EHF	ENSG00000135373	-0.0994983	0.133458	0.456358	0.969805
TRIM26	ENSG00000234127	-0.121543	0.163035	0.456378	0.969805
TBKBP1	ENSG00000198933	-0.133244	0.178733	0.456385	0.969805
TPT1P9	ENSG00000234782	0.120359	0.161449	0.456386	0.969805
C10orf99	ENSG00000188373	-0.128267	0.172065	0.456407	0.969805
TRBV29OR9-2	ENSG00000223394	0.161242	0.216319	0.456448	0.969805
NA	ENSG00000272189	0.136878	0.183634	0.456453	0.969805
TM4SF1	ENSG00000169908	-0.159002	0.213346	0.456516	0.969805
PBLD	ENSG00000108187	0.12079	0.162075	0.456518	0.969805
IGLV6-57	ENSG00000211640	0.153609	0.20613	0.45656	0.969805
RPS4XP11	ENSG00000234335	0.120172	0.161293	0.45665	0.969805
ANGPTL4	ENSG00000167772	0.14891	0.199882	0.45669	0.969805
ATP2A1	ENSG00000196296	-0.161698	0.217057	0.456711	0.969805
NA	ENSG00000253106	-0.153371	0.205888	0.456728	0.969805
NA	ENSG00000234978	0.18606	0.249785	0.456757	0.969805
ELOCP19	ENSG00000241975	-0.172065	0.231002	0.456767	0.969805
ASPHD1	ENSG00000174939	0.171431	0.230175	0.456813	0.969805
SF3B1	ENSG00000115524	0.0886079	0.118978	0.456841	0.969805
AP3S1	ENSG00000177879	0.104916	0.140883	0.456865	0.969805
PLCXD2	ENSG00000240891	0.163185	0.219174	0.456959	0.969805
CLGN	ENSG00000153132	-0.154109	0.206992	0.456974	0.969805
PMS2P5	ENSG00000123965	-0.162441	0.218193	0.456996	0.969805
TXLNA	ENSG00000084652	-0.102458	0.137623	0.456997	0.969805
LIX1-AS1	ENSG00000251513	0.164688	0.221247	0.457068	0.969805
THRAP3	ENSG00000054118	0.119343	0.160377	0.457204	0.969805
SDHA	ENSG00000073578	-0.110307	0.148234	0.457205	0.969805
CDC37L1	ENSG00000106993	0.12585	0.169123	0.457206	0.969805
TSKU	ENSG00000182704	-0.127231	0.171019	0.457312	0.969805
HECW2	ENSG00000138411	0.165069	0.221881	0.457316	0.969805
LYL1	ENSG00000104903	0.116123	0.156106	0.457366	0.969805
NUDT2	ENSG00000164978	-0.16972	0.2282	0.45745	0.969805
TRPV3	ENSG00000167723	0.17855	0.240133	0.457561	0.969805
PAQR3	ENSG00000163291	-0.123571	0.166213	0.457621	0.969805
KXD1	ENSG00000105700	0.137365	0.184778	0.457649	0.969805
ZNF92	ENSG00000146757	-0.104457	0.140519	0.45767	0.969805
KEL	ENSG00000197993	-0.156874	0.211074	0.45776	0.969805
ADGRV1	ENSG00000164199	-0.174822	0.235247	0.457806	0.969805
MYO1G	ENSG00000136286	-0.0964646	0.129808	0.457811	0.969805
QTRT2	ENSG00000151576	0.135107	0.181823	0.457851	0.969805
MFHAS1	ENSG00000147324	0.127419	0.17149	0.457883	0.969805
NA	ENSG00000273193	-0.132879	0.178907	0.458056	0.969805
EFL1	ENSG00000140598	-0.144952	0.195169	0.458074	0.969805
BTLA	ENSG00000186265	-0.12221	0.164569	0.458131	0.969805
ZNF502	ENSG00000196653	-0.163191	0.219755	0.458132	0.969805
SPATA6L	ENSG00000106686	-0.175207	0.235949	0.458156	0.969805
NA	ENSG00000232175	0.178794	0.240817	0.458226	0.969805
TTC4	ENSG00000243725	0.135961	0.183142	0.458265	0.969805
NA	ENSG00000271936	-0.169159	0.227869	0.458285	0.969805
C1GALT1C1L	ENSG00000223658	-0.178989	0.241113	0.45829	0.969805
KLHL7-DT	ENSG00000230658	0.18325	0.246892	0.458358	0.969805
TWNK	ENSG00000107815	0.134525	0.181268	0.458417	0.969805
LOXL4	ENSG00000138131	-0.161792	0.218049	0.458498	0.969805
FN3K	ENSG00000167363	0.112987	0.152283	0.458526	0.969805
GPAA1P2	ENSG00000230596	-0.175881	0.237069	0.458559	0.969805
NA	ENSG00000250111	-0.136091	0.183456	0.458607	0.969805
SNORA62	ENSG00000202363	0.141907	0.191301	0.458619	0.969805
CCDC144B	ENSG00000154874	-0.180218	0.242995	0.458707	0.969805
CAMLG	ENSG00000164615	-0.133287	0.17975	0.458791	0.969805
NA	ENSG00000255513	-0.156026	0.21042	0.458802	0.969805
NA	ENSG00000260482	0.167682	0.226147	0.458818	0.969805
LINC01605	ENSG00000253161	-0.178936	0.241346	0.458857	0.969805
EMB	ENSG00000170571	-0.0975379	0.131561	0.458866	0.969805
NA	ENSG00000236829	0.176404	0.237943	0.45888	0.969805
RPL36AP43	ENSG00000241362	0.175996	0.237422	0.458932	0.969805
HRC	ENSG00000130528	0.173093	0.233507	0.458937	0.969805
HAGH	ENSG00000063854	0.0967829	0.130578	0.458988	0.969805
KDM2A	ENSG00000173120	-0.0819039	0.110507	0.459004	0.969805
CASP7	ENSG00000165806	-0.111977	0.151088	0.459016	0.969805
RGS3	ENSG00000138835	0.128474	0.173353	0.459035	0.969805
ZNF878	ENSG00000257446	-0.179793	0.24264	0.459111	0.969805
KDM7A-DT	ENSG00000260231	-0.140993	0.190295	0.459151	0.969805
KIF21A	ENSG00000139116	0.12365	0.166889	0.459156	0.969805
MED30	ENSG00000164758	-0.12754	0.172147	0.459178	0.969805
TBC1D10C	ENSG00000175463	0.0939672	0.126849	0.459236	0.969805
KRT8	ENSG00000170421	0.0911086	0.122994	0.459251	0.969805
GMPPB	ENSG00000173540	0.127171	0.171679	0.459254	0.969805
SKIV2L	ENSG00000204351	-0.0993432	0.134122	0.459288	0.969805
RSU1	ENSG00000148484	-0.141581	0.191174	0.459351	0.969805
C15orf61	ENSG00000189227	0.116903	0.157857	0.459369	0.969805
CDKN2AIPNL	ENSG00000237190	0.149968	0.202512	0.459384	0.969805
COG1	ENSG00000166685	-0.131764	0.177933	0.459389	0.969805
UBN1	ENSG00000118900	-0.119761	0.161736	0.459421	0.969805
ZNF706	ENSG00000120963	0.119162	0.160932	0.459438	0.969805
ATXN7L2	ENSG00000162650	0.140916	0.190321	0.459459	0.969805
C2orf74	ENSG00000237651	-0.164131	0.221679	0.459467	0.969805
NA	ENSG00000253704	-0.182755	0.246834	0.459469	0.969805
NA	ENSG00000260750	0.177266	0.239445	0.459514	0.969805
NA	ENSG00000233207	-0.172731	0.233338	0.459551	0.969805
IL2RA	ENSG00000134460	0.143018	0.19321	0.459574	0.969805
UBE2V2	ENSG00000169139	0.0769719	0.103993	0.459608	0.969805
ACLY	ENSG00000131473	0.0886069	0.119726	0.459659	0.969805
UBE3A	ENSG00000114062	0.0851359	0.115057	0.459742	0.969805
TENT4B	ENSG00000121274	0.106412	0.143821	0.459774	0.969805
BOLA3P3	ENSG00000213630	0.153254	0.207137	0.459791	0.969805
LGALS9	ENSG00000168961	-0.127194	0.171935	0.459843	0.969805
SNRNP27	ENSG00000124380	-0.125932	0.170275	0.459963	0.969805
ACTR3C	ENSG00000106526	0.128901	0.174296	0.459981	0.969805
NA	ENSG00000263823	-0.17213	0.232769	0.46002	0.969805
VWA5A	ENSG00000110002	-0.158247	0.214028	0.460089	0.969805
INSL5	ENSG00000172410	-0.104836	0.141807	0.460142	0.969805
OSR1	ENSG00000143867	-0.146896	0.198708	0.46016	0.969805
NA	ENSG00000213252	0.182888	0.247444	0.460249	0.969805
NA	ENSG00000273007	0.177443	0.240086	0.460266	0.969805
ACBD7	ENSG00000176244	0.173628	0.234925	0.460267	0.969805
RNF20	ENSG00000155827	-0.126016	0.170513	0.460292	0.969805
TRMT2A	ENSG00000099899	0.0911792	0.123383	0.460318	0.969805
PDCD6	ENSG00000249915	-0.152651	0.206591	0.460374	0.969805
MINDY4	ENSG00000106125	0.169169	0.228946	0.460374	0.969805
EIF3EP1	ENSG00000234882	-0.172692	0.23378	0.460501	0.969805
COL11A1	ENSG00000060718	0.162461	0.219935	0.46051	0.969805
GSTA4	ENSG00000170899	-0.159978	0.216579	0.460522	0.969805
HNRNPDL	ENSG00000152795	-0.097216	0.131627	0.460574	0.969805
IRS2	ENSG00000185950	-0.117703	0.159378	0.460606	0.969805
SEZ6L2	ENSG00000174938	-0.113861	0.154191	0.460652	0.969805
HCFC1R1	ENSG00000103145	0.123465	0.16721	0.46069	0.969805
MSS51	ENSG00000166343	0.156655	0.212161	0.460692	0.969805
ACAD8	ENSG00000151498	-0.13078	0.177119	0.460694	0.969805
PIP5K1B	ENSG00000107242	0.131232	0.177746	0.460731	0.969805
LINC00926	ENSG00000247982	-0.153357	0.207713	0.460733	0.969805
LINC00674	ENSG00000237854	-0.138627	0.187777	0.460768	0.969805
ECHDC3	ENSG00000134463	-0.183064	0.247974	0.460776	0.969805
GPN1	ENSG00000198522	0.119248	0.161534	0.460789	0.969805
AKAP8	ENSG00000105127	0.142304	0.192767	0.46079	0.969805
EIF5AP4	ENSG00000234743	0.169027	0.228969	0.460795	0.969805
ZNF646	ENSG00000167395	0.0805004	0.109053	0.460813	0.969805
TNFRSF13B	ENSG00000240505	-0.136997	0.185625	0.460903	0.969805
NA	ENSG00000173867	0.178571	0.241957	0.460906	0.969805
TNFAIP8L2	ENSG00000163154	-0.12425	0.168361	0.460922	0.969805
NA	ENSG00000181039	-0.172904	0.234287	0.460923	0.969805
NA	ENSG00000267709	0.117563	0.159362	0.461099	0.969805
AFTPH	ENSG00000119844	-0.0937766	0.127121	0.461108	0.969805
ARL6IP6	ENSG00000177917	-0.122265	0.165755	0.461149	0.969805
SMAP2	ENSG00000084070	-0.124653	0.168995	0.461157	0.969805
NORAD	ENSG00000260032	0.0887609	0.120339	0.461172	0.969805
RARB	ENSG00000077092	-0.144484	0.19593	0.461269	0.969805
MACROD2	ENSG00000172264	-0.148171	0.200934	0.461281	0.969805
NA	ENSG00000239246	-0.170847	0.231729	0.461363	0.969805
DNAJB12	ENSG00000148719	0.13308	0.180504	0.461365	0.969805
NA	ENSG00000228043	-0.174399	0.236588	0.461443	0.969805
NA	ENSG00000273486	-0.156358	0.212125	0.461467	0.969805
KLRK1	ENSG00000213809	0.155356	0.210799	0.461537	0.969805
LINC00365	ENSG00000224511	0.175294	0.237871	0.461571	0.969805
NA	ENSG00000261324	-0.119188	0.161751	0.461613	0.969805
GPD2	ENSG00000115159	0.0940922	0.127699	0.461632	0.969805
ALPL	ENSG00000162551	-0.156234	0.212039	0.461639	0.969805
PRSS21	ENSG00000007038	-0.18172	0.246683	0.461739	0.969805
RUFY1-AS1	ENSG00000244945	-0.173888	0.236118	0.461866	0.969805
AGAP1	ENSG00000157985	0.0911379	0.12376	0.461887	0.969805
RELB	ENSG00000104856	0.104275	0.141619	0.46195	0.969805
PTPRF	ENSG00000142949	0.0703714	0.095574	0.461953	0.969805
GAS5-AS1	ENSG00000270084	-0.175978	0.23901	0.461967	0.969805
HMGCS1	ENSG00000112972	0.118399	0.160822	0.462006	0.969805
AMIGO1	ENSG00000181754	0.176171	0.239299	0.462017	0.969805
NA	ENSG00000259682	-0.160533	0.218061	0.462026	0.969805
PTPN11	ENSG00000179295	0.0661972	0.0899212	0.462034	0.969805
FANCC	ENSG00000158169	-0.158342	0.21512	0.462096	0.969805
PPAN	ENSG00000130810	0.105644	0.143529	0.462108	0.969805
C2CD2L	ENSG00000172375	0.110493	0.150118	0.462111	0.969805
PDCD6IP	ENSG00000170248	-0.119927	0.162937	0.462116	0.969805
CCDC68	ENSG00000166510	-0.12639	0.171747	0.462194	0.969805
ACTR10	ENSG00000131966	0.1056	0.14353	0.462297	0.969805
SOCS1	ENSG00000185338	-0.131421	0.178641	0.462339	0.969805
VWA7	ENSG00000204396	-0.153346	0.208465	0.462381	0.969805
CCDC97	ENSG00000142039	0.0971432	0.132068	0.462409	0.969805
RAC3	ENSG00000169750	-0.130449	0.177354	0.462426	0.969805
XXYLT1	ENSG00000173950	-0.163124	0.221802	0.462473	0.969805
LSG1	ENSG00000041802	0.160276	0.218011	0.462641	0.969805
NA	ENSG00000267018	0.119236	0.162196	0.462663	0.969805
CYP24A1	ENSG00000019186	0.15162	0.206272	0.462714	0.969805
CPLX2	ENSG00000145920	-0.17303	0.235407	0.462729	0.969805
SOX9	ENSG00000125398	-0.103891	0.141346	0.462736	0.969805
NA	ENSG00000268204	-0.173561	0.236157	0.462783	0.969805
DDX5	ENSG00000108654	-0.129322	0.175975	0.462815	0.969805
ALPK1	ENSG00000073331	0.147068	0.200159	0.462893	0.969805
CIDEB	ENSG00000136305	-0.168077	0.228756	0.462901	0.969805
TMOD2	ENSG00000128872	-0.123093	0.167559	0.462974	0.969805
PCGF5	ENSG00000180628	0.0869984	0.118434	0.463004	0.969805
NA	ENSG00000224090	0.151913	0.206805	0.463008	0.969805
SOX8	ENSG00000005513	-0.145463	0.198032	0.463023	0.969805
MORF4L1P1	ENSG00000218283	-0.144322	0.19656	0.463209	0.969805
ANKIB1	ENSG00000001629	-0.11226	0.152909	0.463253	0.969805
IGKV1D-39	ENSG00000251546	-0.0910575	0.124046	0.463316	0.969805
SMN1	ENSG00000172062	0.156071	0.212615	0.463319	0.969805
TEKT5	ENSG00000153060	0.148519	0.202402	0.463485	0.969805
IFI27	ENSG00000165949	-0.153804	0.209611	0.463499	0.969805
NOMO3	ENSG00000103226	-0.178695	0.243569	0.463565	0.969805
NA	ENSG00000267649	0.174466	0.237844	0.463639	0.969805
RAD9B	ENSG00000151164	0.184281	0.251253	0.463692	0.969805
SOX18	ENSG00000203883	0.125425	0.17101	0.463697	0.969805
TRAPPC13	ENSG00000113597	-0.122743	0.167377	0.46376	0.969805
NA	ENSG00000267102	0.179858	0.24528	0.463793	0.969805
IGKV1D-33	ENSG00000239975	0.106829	0.145711	0.463867	0.969805
HNRNPH3	ENSG00000096746	0.0982697	0.134052	0.463919	0.969805
RPAP3	ENSG00000005175	0.131726	0.179698	0.463939	0.969805
NA	ENSG00000255182	0.167316	0.228292	0.464021	0.969805
NTAN1	ENSG00000157045	-0.122722	0.167477	0.464103	0.969805
IL7	ENSG00000104432	0.141699	0.193418	0.464204	0.969805
RORA	ENSG00000069667	-0.0892315	0.121806	0.464224	0.969805
NA	ENSG00000232499	0.117986	0.161059	0.464227	0.969805
TPI1	ENSG00000111669	-0.0856719	0.116958	0.464266	0.969805
TBC1D20	ENSG00000125875	-0.115137	0.157184	0.464267	0.969805
IRF4	ENSG00000137265	-0.128128	0.174925	0.464284	0.969805
EXT2	ENSG00000151348	-0.141669	0.193417	0.464293	0.969805
RAB15	ENSG00000139998	0.135484	0.184976	0.464305	0.969805
NA	ENSG00000234329	0.121885	0.166432	0.464364	0.969805
RCL1	ENSG00000120158	0.16068	0.219425	0.464403	0.969805
CHST15	ENSG00000182022	0.115083	0.15719	0.464494	0.969805
C1orf56	ENSG00000143443	0.148973	0.203493	0.464522	0.969805
ANKRD20A5P	ENSG00000186481	-0.154719	0.211365	0.464571	0.969805
SNORA36B	ENSG00000222370	0.132825	0.181463	0.464594	0.969805
NA	ENSG00000245213	0.169044	0.230958	0.46462	0.969805
SCARB1	ENSG00000073060	-0.132661	0.181288	0.464712	0.969805
LINC02512	ENSG00000251061	-0.167634	0.229085	0.464721	0.969805
ARHGEF37	ENSG00000183111	-0.103388	0.141292	0.464733	0.969805
ARL5A	ENSG00000162980	-0.102974	0.140741	0.464781	0.969805
NA	ENSG00000268172	-0.139848	0.191149	0.464808	0.969805
IGHEP2	ENSG00000254017	-0.161663	0.220974	0.46482	0.969805
GSTK1	ENSG00000197448	0.0911372	0.124584	0.464856	0.969805
PBX4	ENSG00000105717	0.143911	0.19676	0.464936	0.969805
NA	ENSG00000269044	0.145747	0.199293	0.464987	0.969805
RHOB	ENSG00000143878	0.134517	0.18399	0.465115	0.969805
STON2	ENSG00000140022	-0.154882	0.211871	0.465169	0.969805
ZSWIM8-AS1	ENSG00000272589	0.172378	0.235815	0.465189	0.969805
NA	ENSG00000249741	-0.170512	0.233263	0.465192	0.969805
DEFA5	ENSG00000164816	0.119215	0.163115	0.465263	0.969805
MYBPC2	ENSG00000086967	0.15589	0.213339	0.465355	0.969805
NA	ENSG00000259153	-0.177046	0.242297	0.465367	0.969805
COX20	ENSG00000203667	0.124261	0.170092	0.465455	0.969805
CYP4F29P	ENSG00000228314	0.179558	0.245793	0.465471	0.969805
FAM216A	ENSG00000204856	-0.158209	0.216582	0.4655	0.969805
PRDM2	ENSG00000116731	0.0767945	0.10515	0.465589	0.969805
ERO1A	ENSG00000197930	-0.105719	0.144755	0.465591	0.969805
MARK2	ENSG00000072518	0.0765163	0.104802	0.465729	0.969805
RALGAPB	ENSG00000170471	0.0761719	0.104332	0.465735	0.969805
SLC39A4	ENSG00000147804	0.102068	0.139801	0.465737	0.969805
NA	ENSG00000228444	0.178656	0.244708	0.465744	0.969805
SRRM2	ENSG00000167978	0.0628294	0.0860702	0.465805	0.969805
TMEM63C	ENSG00000165548	-0.121933	0.167054	0.46585	0.969805
GAR1	ENSG00000109534	0.125059	0.171388	0.465986	0.969805
ZNF300P1	ENSG00000197083	-0.17258	0.236517	0.465994	0.969805
C3orf80	ENSG00000180044	-0.173536	0.237841	0.466018	0.969805
NA	ENSG00000267183	0.137913	0.189057	0.466113	0.969805
CCDC184	ENSG00000177875	-0.175637	0.240774	0.466117	0.969805
PA2G4P4	ENSG00000230457	-0.172348	0.236281	0.466147	0.969805
GOLGA8N	ENSG00000232653	0.178818	0.245202	0.466239	0.969805
PDZD2	ENSG00000133401	-0.12941	0.177471	0.466288	0.969805
HSF1	ENSG00000185122	0.0709635	0.0973477	0.466422	0.969805
ACOT2	ENSG00000119673	0.140636	0.192934	0.466445	0.969805
GHDC	ENSG00000167925	0.0858739	0.117818	0.466482	0.969805
AURKA	ENSG00000087586	-0.110914	0.15221	0.466593	0.969805
AVPR1B	ENSG00000198049	-0.155469	0.213367	0.466619	0.969805
MRPL53	ENSG00000204822	-0.112014	0.153747	0.466673	0.969805
WDR43	ENSG00000163811	0.123648	0.169746	0.466753	0.969805
PHTF1	ENSG00000116793	-0.153125	0.21022	0.466768	0.969805
HMGB3P9	ENSG00000229992	-0.162195	0.222676	0.466776	0.969805
RANBP1	ENSG00000099901	-0.0867846	0.119148	0.466784	0.969805
RPS11	ENSG00000142534	0.0820073	0.112592	0.466795	0.969805
REG1B	ENSG00000172023	-0.10717	0.147145	0.466814	0.969805
HMGCS2	ENSG00000134240	0.134104	0.18414	0.466846	0.969805
TMEM69	ENSG00000159596	-0.153313	0.210519	0.466854	0.969805
PPM1B	ENSG00000138032	-0.10561	0.145021	0.466867	0.969805
NA	ENSG00000272568	0.148917	0.204513	0.466918	0.969805
ZNF224	ENSG00000267680	0.118811	0.163181	0.466958	0.969805
EPG5	ENSG00000152223	-0.102044	0.140191	0.467079	0.969805
NA	ENSG00000246790	-0.137229	0.188547	0.467123	0.969805
MRPS16	ENSG00000182180	0.0985313	0.135382	0.467136	0.969805
SHH	ENSG00000164690	-0.15588	0.214188	0.467152	0.969805
SPINT1-AS1	ENSG00000261183	0.11908	0.163664	0.467267	0.969805
DNAH5	ENSG00000039139	0.14344	0.197148	0.467273	0.969805
PDS5B	ENSG00000083642	0.086287	0.118599	0.467287	0.969805
NA	ENSG00000273329	-0.140656	0.193338	0.467313	0.969805
CDH23	ENSG00000107736	0.137563	0.189087	0.467315	0.969805
B4GALT1-AS1	ENSG00000233554	-0.138961	0.191017	0.467333	0.969805
GRIK5	ENSG00000105737	0.158098	0.217349	0.467387	0.969805
MLLT11	ENSG00000213190	-0.172635	0.237376	0.467466	0.969805
CRACR2B	ENSG00000177685	0.0914634	0.125767	0.467478	0.969805
LYRM1	ENSG00000102897	-0.121946	0.167684	0.467481	0.969805
NFKBIE	ENSG00000146232	0.125132	0.17207	0.467496	0.969805
PMAIP1	ENSG00000141682	0.138445	0.190377	0.467496	0.969805
MBLAC1	ENSG00000214309	-0.149288	0.205288	0.467498	0.969805
NA	ENSG00000272631	-0.173514	0.238631	0.46755	0.969805
RN7SL151P	ENSG00000244230	0.106054	0.145868	0.467592	0.969805
ACTG1P3	ENSG00000215388	-0.163044	0.224286	0.467658	0.969805
CKB	ENSG00000166165	-0.119454	0.164345	0.467718	0.969805
NA	ENSG00000270179	0.169958	0.233834	0.467729	0.969805
EVI2B	ENSG00000185862	0.0837138	0.115179	0.467741	0.969805
KIAA0825	ENSG00000185261	0.158697	0.218373	0.467794	0.969805
NA	ENSG00000170846	0.151637	0.20866	0.467797	0.969805
RABL2B	ENSG00000079974	0.131545	0.181069	0.467937	0.969805
PCBD2	ENSG00000132570	0.128248	0.176534	0.467944	0.969805
TRAV26-1	ENSG00000211807	0.16163	0.222498	0.467974	0.969805
NAIPP2	ENSG00000179978	0.176352	0.242769	0.467982	0.969805
LINC01684	ENSG00000237484	0.155973	0.214721	0.467994	0.969805
XPO6	ENSG00000169180	-0.134087	0.184608	0.468032	0.969805
GUSBP4	ENSG00000239650	0.173983	0.239541	0.468042	0.969805
IMPG2	ENSG00000081148	-0.17603	0.242359	0.468043	0.969805
SLCO5A1	ENSG00000137571	0.154077	0.212157	0.46809	0.969805
TDRKH	ENSG00000182134	0.16172	0.222683	0.468094	0.969805
NA	ENSG00000262560	0.167214	0.230249	0.468097	0.969805
RFNG	ENSG00000169733	0.0726183	0.0999942	0.4681	0.969805
CRTAC1	ENSG00000095713	-0.170053	0.234194	0.468166	0.969805
LINC02298	ENSG00000257556	-0.163202	0.224841	0.468326	0.969805
CDH19	ENSG00000071991	-0.161704	0.222781	0.468334	0.969805
TMSB4XP4	ENSG00000223551	0.175675	0.242044	0.46836	0.969805
MAPKAPK5	ENSG00000089022	0.13105	0.180577	0.468403	0.969805
INMT-MINDY4	ENSG00000254959	-0.162611	0.224088	0.468449	0.969805
OPN3	ENSG00000054277	0.147293	0.20298	0.468449	0.969805
HAP1	ENSG00000173805	-0.161943	0.22318	0.468473	0.969805
NA	ENSG00000197332	-0.174121	0.239972	0.468489	0.969805
ACAP2	ENSG00000114331	0.0873783	0.120424	0.46849	0.969805
CA2	ENSG00000104267	-0.103173	0.142205	0.468531	0.969805
RPS2P46	ENSG00000189343	-0.12915	0.178027	0.468573	0.969805
TRPC7-AS1	ENSG00000248211	0.150301	0.207257	0.468734	0.969805
NPTX2	ENSG00000106236	0.162887	0.224628	0.468765	0.969805
AURKAIP1	ENSG00000175756	0.0590016	0.0813722	0.4688	0.969805
SPTLC3	ENSG00000172296	-0.150657	0.207784	0.468811	0.969805
SMAD1	ENSG00000170365	-0.128165	0.176763	0.468812	0.969805
AKAP5	ENSG00000179841	0.108376	0.149478	0.468833	0.969805
POP7	ENSG00000172336	-0.102625	0.141579	0.468936	0.969805
ELP5	ENSG00000170291	0.138219	0.190773	0.469146	0.969805
ADAM22	ENSG00000008277	-0.144675	0.199691	0.469162	0.969805
NR5A2	ENSG00000116833	0.109784	0.151534	0.469167	0.969805
NA	ENSG00000237669	0.161413	0.222808	0.469188	0.969805
CMIP	ENSG00000153815	0.075393	0.104087	0.469262	0.969805
ERVFRD-3	ENSG00000264801	0.175957	0.242936	0.469285	0.969805
THUMPD1	ENSG00000066654	0.105253	0.145325	0.469306	0.969805
RPL21P44	ENSG00000229585	0.175905	0.242915	0.469377	0.969805
GRAMD1C	ENSG00000178075	-0.118481	0.163639	0.46944	0.969805
C11orf52	ENSG00000149300	-0.123567	0.170684	0.469493	0.969805
NA	ENSG00000167046	-0.17047	0.235488	0.469524	0.969805
ALOX12B	ENSG00000179477	-0.174599	0.241196	0.469533	0.969805
SLC25A44	ENSG00000160785	0.0902683	0.124731	0.469645	0.969805
ZSCAN32	ENSG00000140987	0.140691	0.194405	0.469646	0.969805
SEMA4B	ENSG00000185033	0.0836039	0.11553	0.469677	0.969805
NA	ENSG00000233895	0.132336	0.182874	0.469682	0.969805
NA	ENSG00000229422	0.13858	0.191503	0.469682	0.969805
ELAVL1	ENSG00000066044	-0.122498	0.169302	0.46974	0.969805
MIR646HG	ENSG00000228340	-0.176991	0.244671	0.469844	0.969805
NA	ENSG00000232850	-0.173322	0.239675	0.469981	0.969805
NA	ENSG00000273000	-0.172279	0.238241	0.469997	0.969805
ING3	ENSG00000071243	0.122173	0.168958	0.470018	0.969805
VTA1	ENSG00000009844	-0.0792037	0.109555	0.470101	0.969805
SEMA3B	ENSG00000012171	0.104137	0.14405	0.470128	0.969805
NA	ENSG00000207648	0.14937	0.206634	0.470156	0.969805
FGF14-AS2	ENSG00000272143	-0.176645	0.244394	0.470208	0.969805
RNU1-88P	ENSG00000238554	0.150096	0.207667	0.470216	0.969805
TRIM80P	ENSG00000232724	-0.178727	0.247306	0.470265	0.969805
TGM1	ENSG00000092295	0.160188	0.221656	0.470269	0.969805
MTFR1	ENSG00000066855	0.129758	0.17965	0.470521	0.969805
NLK	ENSG00000087095	-0.14013	0.194024	0.470551	0.969805
NKIRAS1	ENSG00000197885	-0.157573	0.218187	0.470574	0.969805
NXPE2P1	ENSG00000255982	-0.152911	0.211758	0.470629	0.969805
ADGRG1	ENSG00000205336	-0.10437	0.144537	0.470632	0.969805
NA	ENSG00000223916	-0.149447	0.206977	0.470662	0.969805
BPTF	ENSG00000171634	0.0780354	0.108101	0.470769	0.969805
NA	ENSG00000272644	0.129849	0.179879	0.470774	0.969805
SLC35G5	ENSG00000177710	0.174882	0.242291	0.470824	0.969805
WNK4	ENSG00000126562	0.0799272	0.110738	0.470833	0.969805
RPL26P6	ENSG00000229659	0.167095	0.231514	0.470845	0.969805
ANKRD36C	ENSG00000174501	0.143378	0.19868	0.470905	0.969805
EPS15-AS1	ENSG00000227070	0.147491	0.204412	0.470977	0.969805
CREB3L3	ENSG00000060566	0.154421	0.214039	0.471021	0.969805
SQOR	ENSG00000137767	0.0984547	0.13647	0.471038	0.969805
EAPP	ENSG00000129518	-0.122056	0.169207	0.471097	0.969805
ANKRD31	ENSG00000145700	0.173688	0.240787	0.471101	0.969805
KCTD16	ENSG00000183775	-0.173947	0.241164	0.471134	0.969805
RPP38-DT	ENSG00000176236	-0.181415	0.251544	0.471179	0.969805
NOXRED1	ENSG00000165555	-0.169641	0.235225	0.471191	0.969805
SNORA63E	ENSG00000199363	-0.147088	0.20397	0.471228	0.969805
SLC35A5	ENSG00000138459	0.0951604	0.131971	0.471261	0.969805
SIPA1L2	ENSG00000116991	0.128897	0.178775	0.471307	0.969805
NA	ENSG00000262691	-0.172238	0.238892	0.471314	0.969805
SGSM3	ENSG00000100359	0.0716997	0.0994556	0.471354	0.969805
NA	ENSG00000264112	-0.135474	0.18793	0.471382	0.969805
KLRG1	ENSG00000139187	0.139661	0.193796	0.471514	0.969819
DPY19L4	ENSG00000156162	0.110107	0.152787	0.471518	0.969819
YEATS4	ENSG00000127337	-0.13254	0.18392	0.471529	0.969819
SLC45A3	ENSG00000158715	0.145458	0.201927	0.471708	0.97009
CCDC32	ENSG00000128891	0.169313	0.23508	0.471776	0.970104
DYM	ENSG00000141627	-0.159298	0.221191	0.471808	0.970104
CEP19	ENSG00000174007	0.159017	0.220896	0.471999	0.9704
GMDS	ENSG00000112699	-0.0602397	0.0836993	0.472096	0.970502
NA	ENSG00000263826	-0.1786	0.248207	0.472191	0.970601
NA	ENSG00000272079	0.129191	0.179588	0.472306	0.970735
CCDC51	ENSG00000164051	0.113715	0.158112	0.472409	0.970735
RNF227	ENSG00000179859	-0.163721	0.227711	0.472545	0.970735
NA	ENSG00000272948	0.142373	0.198025	0.47256	0.970735
FBRSL1	ENSG00000112787	0.060426	0.0840528	0.472595	0.970735
TRAF1	ENSG00000056558	0.0933703	0.129919	0.472734	0.970735
TRIM16	ENSG00000221926	0.150146	0.208951	0.472801	0.970735
NA	ENSG00000183748	0.172972	0.240758	0.472876	0.970735
MTRNR2L2	ENSG00000271043	0.150528	0.20952	0.47288	0.970735
DMXL1	ENSG00000172869	0.107052	0.149019	0.472919	0.970735
CDH11	ENSG00000140937	-0.136541	0.190096	0.472983	0.970735
NDUFA9P1	ENSG00000237406	-0.152283	0.212065	0.473093	0.970735
NOL3	ENSG00000140939	0.131349	0.182922	0.473116	0.970735
BDNF	ENSG00000176697	0.179801	0.250415	0.473144	0.970735
ZNF436-AS1	ENSG00000249087	-0.166813	0.232341	0.473172	0.970735
FMC1	ENSG00000164898	-0.133434	0.185859	0.473194	0.970735
FMN1	ENSG00000248905	0.0800807	0.111547	0.473208	0.970735
RNF165	ENSG00000141622	-0.161167	0.224499	0.473216	0.970735
TRIR	ENSG00000123144	-0.0982207	0.136832	0.473261	0.970735
LCN15	ENSG00000177984	0.179812	0.250523	0.473306	0.970735
NDUFA5	ENSG00000128609	-0.0811541	0.113082	0.473364	0.970735
RNF13	ENSG00000082996	0.0850062	0.118458	0.473393	0.970735
CLDN23	ENSG00000253958	0.0761783	0.106171	0.473457	0.970735
CYP2J2	ENSG00000134716	0.121269	0.169027	0.473489	0.970735
TGFB2	ENSG00000092969	-0.160828	0.224175	0.473509	0.970735
ZNF140	ENSG00000196387	0.131846	0.1838	0.473562	0.970735
NA	ENSG00000187186	0.164345	0.229116	0.473584	0.970735
ZFAND2A	ENSG00000178381	0.166492	0.232115	0.473595	0.970735
PDSS1	ENSG00000148459	0.116448	0.162359	0.473631	0.970735
SLC25A38	ENSG00000144659	-0.130888	0.182539	0.473743	0.970735
COX18	ENSG00000163626	-0.125516	0.175053	0.473759	0.970735
CEP43	ENSG00000213066	-0.140912	0.19658	0.47388	0.970735
KNG1	ENSG00000113889	0.155966	0.217592	0.473904	0.970735
CUX1	ENSG00000257923	0.0829724	0.115761	0.473918	0.970735
TGFBRAP1	ENSG00000135966	0.15232	0.212515	0.473924	0.970735
SCARNA11	ENSG00000251898	0.139278	0.194336	0.473961	0.970735
LINC01645	ENSG00000224968	-0.106057	0.147999	0.474012	0.970735
MCC	ENSG00000171444	-0.113617	0.15856	0.474042	0.970735
BZW2	ENSG00000136261	0.108845	0.151915	0.474085	0.970735
HHIPL2	ENSG00000143512	0.171493	0.239526	0.474404	0.971079
RARRES1	ENSG00000118849	0.147584	0.206151	0.474445	0.971079
ERICH6-AS1	ENSG00000240137	-0.176379	0.246425	0.474539	0.971079
KIAA1328	ENSG00000150477	0.134396	0.187779	0.474559	0.971079
GRINA	ENSG00000178719	0.103593	0.144742	0.474563	0.971079
MRPL16	ENSG00000166902	-0.110309	0.154149	0.474632	0.971079
ZNF273	ENSG00000198039	-0.159549	0.223059	0.474831	0.971079
MAPK8IP3	ENSG00000138834	0.0739213	0.103369	0.474926	0.971079
NA	ENSG00000244733	-0.128463	0.179673	0.475011	0.971079
NA	ENSG00000228205	0.138589	0.193845	0.475035	0.971079
TEX22	ENSG00000226174	-0.165398	0.231346	0.475039	0.971079
TMEM170B	ENSG00000205269	0.113807	0.159186	0.475044	0.971079
HMGB1P6	ENSG00000259781	-0.130978	0.183224	0.475095	0.971079
EXOSC5	ENSG00000077348	0.119675	0.167425	0.475124	0.971079
COA3	ENSG00000183978	0.0975746	0.13651	0.475137	0.971079
BCAS3	ENSG00000141376	-0.114379	0.160064	0.47526	0.971079
ZNF25	ENSG00000175395	0.121196	0.16961	0.475277	0.971079
INKA2	ENSG00000197852	-0.156562	0.219147	0.475361	0.971079
WFS1	ENSG00000109501	0.0825384	0.115537	0.47538	0.971079
TNFRSF11A	ENSG00000141655	-0.111866	0.156619	0.475464	0.971079
KAZALD1	ENSG00000107821	0.109477	0.153282	0.475485	0.971079
TBC1D7	ENSG00000145979	-0.164776	0.23072	0.475507	0.971079
NA	ENSG00000261211	0.154185	0.215892	0.47551	0.971079
SNORA71C	ENSG00000201512	0.156344	0.218925	0.475529	0.971079
ARHGEF15	ENSG00000198844	0.147103	0.205993	0.475549	0.971079
FOXD4	ENSG00000170122	0.164787	0.230761	0.475556	0.971079
ALDH1B1	ENSG00000137124	0.135333	0.189516	0.47556	0.971079
ST13P5	ENSG00000212789	0.163728	0.229285	0.475567	0.971079
KLHDC1	ENSG00000197776	0.140931	0.197383	0.47562	0.971086
DOCK7	ENSG00000116641	0.121995	0.170893	0.475702	0.971086
PSD	ENSG00000059915	-0.135419	0.189722	0.475758	0.971086
KLHL8	ENSG00000145332	-0.100559	0.140883	0.475759	0.971086
RAB7A	ENSG00000075785	0.0780709	0.109395	0.475829	0.971087
BET1L	ENSG00000177951	-0.107877	0.151192	0.475921	0.971087
NA	ENSG00000197681	0.176049	0.24676	0.475964	0.971087
LRRFIP1	ENSG00000124831	0.105021	0.147211	0.475986	0.971087
FAM83H	ENSG00000180921	0.0620699	0.0870324	0.476125	0.971087
DGLUCY	ENSG00000133943	-0.121489	0.170358	0.476149	0.971087
OARD1	ENSG00000124596	0.125729	0.176307	0.47616	0.971087
THTPA	ENSG00000259431	-0.142534	0.199883	0.476186	0.971087
BTN3A1	ENSG00000026950	0.121973	0.171069	0.476234	0.971087
PSMG1	ENSG00000183527	0.136181	0.191004	0.476253	0.971087
NA	ENSG00000271833	-0.175198	0.245741	0.476275	0.971087
TF	ENSG00000091513	0.171161	0.240159	0.476425	0.971192
CUL5	ENSG00000166266	0.079315	0.111298	0.476462	0.971192
MLIP	ENSG00000146147	-0.169852	0.238346	0.476468	0.971192
ACTG1P1	ENSG00000178631	0.163704	0.229781	0.476586	0.971228
B3GALT6	ENSG00000176022	0.12362	0.17352	0.476592	0.971228
NA	ENSG00000234287	-0.105968	0.148782	0.47671	0.971228
ROMO1	ENSG00000125995	0.0974088	0.136811	0.476858	0.971228
DEPDC1P1	ENSG00000259358	-0.154507	0.21705	0.476948	0.971228
HNRNPA1P16	ENSG00000262333	0.171522	0.240974	0.476989	0.971228
NA	ENSG00000234694	-0.17468	0.245475	0.477103	0.971228
RNF145	ENSG00000145860	0.124511	0.174981	0.47712	0.971228
CARS1	ENSG00000110619	0.134623	0.189198	0.477135	0.971228
TRAM1	ENSG00000067167	0.0962011	0.135206	0.477157	0.971228
DOT1L	ENSG00000104885	0.0492256	0.0691967	0.477235	0.971228
TRIM61	ENSG00000183439	-0.168554	0.236938	0.477236	0.971228
PTPN23	ENSG00000076201	0.0747096	0.105021	0.477239	0.971228
NA	ENSG00000253582	-0.166852	0.234599	0.477339	0.971228
TBPL1	ENSG00000028839	-0.127577	0.17938	0.477341	0.971228
PMS2P3	ENSG00000127957	0.144504	0.203219	0.477427	0.971228
MUC4	ENSG00000145113	-0.120033	0.168805	0.477428	0.971228
PCGF6	ENSG00000156374	-0.137324	0.193192	0.47759	0.971228
NAPSA	ENSG00000131400	-0.15487	0.217945	0.477727	0.971228
CEPT1	ENSG00000134255	-0.10665	0.15011	0.477797	0.971228
NA	ENSG00000257499	-0.140739	0.198124	0.477872	0.971228
LTN1	ENSG00000198862	-0.0836848	0.117807	0.477875	0.971228
RPE	ENSG00000197713	-0.0869513	0.122431	0.477964	0.971228
PPP1R8	ENSG00000117751	0.100598	0.141675	0.478056	0.971228
MRFAP1L1	ENSG00000178988	0.110252	0.155298	0.47813	0.971228
AP2A2	ENSG00000183020	0.0800995	0.112828	0.478138	0.971228
ENO1P3	ENSG00000243986	-0.173799	0.244818	0.478149	0.971228
NA	ENSG00000270041	-0.169483	0.238753	0.478174	0.971228
AK3P3	ENSG00000230042	0.169077	0.238184	0.478182	0.971228
TPM3P6	ENSG00000250731	0.169172	0.23832	0.478185	0.971228
NA	ENSG00000259407	0.175869	0.247769	0.47821	0.971228
NA	ENSG00000260647	0.165987	0.233865	0.478244	0.971228
P2RX1	ENSG00000108405	-0.124324	0.175174	0.478268	0.971228
NA	ENSG00000272141	0.0858779	0.121004	0.478274	0.971228
NA	ENSG00000223931	0.0932145	0.131345	0.478283	0.971228
PCLAF	ENSG00000166803	-0.12834	0.180852	0.478316	0.971228
ADCY4	ENSG00000129467	0.144213	0.203226	0.47833	0.971228
CHPF2	ENSG00000033100	0.0784182	0.11051	0.478341	0.971228
BORCS8-MEF2B	ENSG00000064489	0.164645	0.232058	0.478404	0.971228
PABPC1L	ENSG00000101104	0.121043	0.170604	0.478405	0.971228
PNMA2	ENSG00000240694	0.166978	0.23535	0.47841	0.971228
NA	ENSG00000246225	-0.171849	0.242292	0.47855	0.971231
SCML2P2	ENSG00000271105	0.16742	0.23605	0.478554	0.971231
GATA3	ENSG00000107485	0.142806	0.201376	0.478621	0.971231
PPP1R15A	ENSG00000087074	0.155378	0.219164	0.478739	0.971231
CD59	ENSG00000085063	0.125	0.176355	0.478839	0.971231
ANO8	ENSG00000074855	-0.0975439	0.137628	0.478868	0.971231
DNASE1	ENSG00000213918	-0.0961642	0.135703	0.478939	0.971231
PPARA	ENSG00000186951	-0.0981276	0.138474	0.478939	0.971231
RPL26P19	ENSG00000226221	-0.12798	0.180607	0.478956	0.971231
INO80C	ENSG00000153391	0.142515	0.201166	0.479056	0.971231
NCAPD3	ENSG00000151503	-0.109311	0.154319	0.479121	0.971231
MIRLET7A1HG	ENSG00000269929	-0.140014	0.197721	0.479246	0.971231
PDCD10	ENSG00000114209	0.0821571	0.11604	0.479331	0.971231
PCAT18	ENSG00000265369	-0.152845	0.215893	0.479355	0.971231
SETP21	ENSG00000214244	0.173925	0.245724	0.479452	0.971231
ISOC2	ENSG00000063241	-0.0804317	0.113647	0.479498	0.971231
TPBG	ENSG00000146242	0.152596	0.215635	0.479544	0.971231
KLHDC4	ENSG00000104731	0.116357	0.164439	0.479579	0.971231
NGEF	ENSG00000066248	-0.0882854	0.124768	0.479583	0.971231
NA	ENSG00000254614	-0.169853	0.240065	0.479625	0.971231
ASS1P14	ENSG00000257316	-0.168498	0.238198	0.479715	0.971231
PPP2R1A	ENSG00000105568	-0.0806406	0.114014	0.479777	0.971231
SNORA71D	ENSG00000200354	0.133104	0.188194	0.479786	0.971231
TUBA1B	ENSG00000123416	-0.0811126	0.114715	0.479904	0.971231
NA	ENSG00000270049	0.155407	0.219799	0.479927	0.971231
NR2C2AP	ENSG00000184162	0.128136	0.181273	0.480034	0.971231
FOXO3B	ENSG00000240445	-0.143243	0.202646	0.480039	0.971231
ORMDL1	ENSG00000128699	0.119266	0.168729	0.480049	0.971231
IFIT3	ENSG00000119917	-0.150777	0.213354	0.480142	0.971231
ZFP1	ENSG00000184517	-0.149185	0.211126	0.480193	0.971231
NA	ENSG00000196774	0.157377	0.222734	0.480221	0.971231
NA	ENSG00000271869	0.172495	0.244174	0.480301	0.971231
NA	ENSG00000269578	0.157219	0.222573	0.480346	0.971231
KCNJ12	ENSG00000184185	-0.158633	0.224591	0.480375	0.971231
RRP36	ENSG00000124541	0.130081	0.184176	0.480396	0.971231
NA	ENSG00000229178	-0.177279	0.25102	0.480428	0.971231
FCRL3	ENSG00000160856	-0.121032	0.171397	0.48048	0.971231
SCARNA20	ENSG00000252577	0.160202	0.226875	0.480497	0.971231
SCARNA12	ENSG00000238795	-0.0907781	0.128559	0.480501	0.971231
NA	ENSG00000272214	-0.0810312	0.114757	0.480505	0.971231
NA	ENSG00000260461	-0.116261	0.164661	0.480536	0.971231
CHRNA10	ENSG00000129749	-0.148182	0.209875	0.480546	0.971231
KRBA2	ENSG00000184619	-0.140444	0.198921	0.480555	0.971231
KRT18P5	ENSG00000236670	0.153462	0.217372	0.480584	0.971231
NA	ENSG00000235749	-0.163023	0.230936	0.480623	0.971231
EGFEM1P	ENSG00000206120	0.172362	0.244205	0.480694	0.971231
ANKZF1	ENSG00000163516	-0.103544	0.146714	0.480726	0.971231
NA	ENSG00000260368	-0.159295	0.225718	0.480744	0.971231
WASH3P	ENSG00000185596	0.12674	0.179593	0.480757	0.971231
NA	ENSG00000225356	0.12393	0.175684	0.480939	0.971231
NA	ENSG00000179296	0.16591	0.2352	0.480948	0.971231
YIF1A	ENSG00000174851	-0.0755386	0.107097	0.480992	0.971231
NFXL1	ENSG00000170448	0.13477	0.191095	0.48104	0.971231
NA	ENSG00000267197	-0.166874	0.236623	0.481052	0.971231
SMAD2	ENSG00000175387	-0.0937554	0.13295	0.481075	0.971231
ING2	ENSG00000168556	-0.155574	0.220619	0.481091	0.971231
NDUFB2-AS1	ENSG00000240889	-0.166747	0.236474	0.48111	0.971231
RRP15	ENSG00000067533	0.122934	0.174367	0.481176	0.971231
KRT19P1	ENSG00000218014	0.136199	0.193232	0.48129	0.971231
SF3B6	ENSG00000115128	0.0983424	0.139523	0.481291	0.971231
DBN1	ENSG00000113758	-0.100699	0.142872	0.481309	0.971231
WWC1	ENSG00000113645	0.142573	0.20233	0.48141	0.971231
NA	ENSG00000261420	-0.170685	0.242239	0.481437	0.971231
MBD6	ENSG00000166987	0.0750173	0.10647	0.481454	0.971231
MRPL10	ENSG00000159111	0.11162	0.158422	0.481462	0.971231
GRAMD1A	ENSG00000089351	-0.0968556	0.137506	0.481586	0.971348
HOOK3	ENSG00000168172	-0.0893096	0.126829	0.481711	0.971348
C2orf15	ENSG00000273045	0.165605	0.235202	0.481757	0.971348
HMGB1P3	ENSG00000250011	0.159896	0.227126	0.481821	0.971348
GCG	ENSG00000115263	-0.0948233	0.134704	0.481857	0.971348
CCND3	ENSG00000112576	-0.127159	0.18065	0.481881	0.971348
GPR137	ENSG00000173264	-0.0995353	0.141414	0.481908	0.971348
RPS15AP12	ENSG00000232134	0.163356	0.232117	0.481965	0.971348
DHX40P1	ENSG00000266992	-0.155703	0.221251	0.481979	0.971348
AURKC	ENSG00000105146	0.174566	0.248126	0.482106	0.971348
NUP214	ENSG00000126883	-0.0718124	0.102082	0.482144	0.971348
POT1	ENSG00000128513	-0.126302	0.17954	0.482145	0.971348
CYBC1	ENSG00000178927	-0.0821859	0.116836	0.482173	0.971348
SNX32	ENSG00000172803	-0.161353	0.229382	0.482177	0.971348
NLGN1	ENSG00000169760	-0.148227	0.210752	0.482237	0.97137
CNPY4	ENSG00000166997	-0.133925	0.190444	0.482299	0.97137
CCSER2	ENSG00000107771	0.123312	0.175367	0.482338	0.97137
CTDSPL2	ENSG00000137770	-0.113121	0.160895	0.482394	0.97137
CHI3L2	ENSG00000064886	-0.119163	0.169529	0.482498	0.97137
IRF1	ENSG00000125347	-0.119981	0.170755	0.482658	0.97137
IGHV3-66	ENSG00000211972	0.159127	0.226469	0.482663	0.97137
NEIL2	ENSG00000154328	-0.144417	0.205544	0.482685	0.97137
ASS1P1	ENSG00000220517	0.135273	0.192607	0.482858	0.97137
ARHGAP5-AS1	ENSG00000258655	0.167181	0.238056	0.48289	0.97137
DPY19L2P1	ENSG00000189212	0.166183	0.236645	0.48291	0.97137
VOPP1	ENSG00000154978	0.124594	0.177478	0.483048	0.97137
CEACAM1	ENSG00000079385	0.0871758	0.124202	0.483135	0.97137
RELCH	ENSG00000134444	0.114156	0.162652	0.483163	0.97137
CDKN2B-AS1	ENSG00000240498	-0.0997114	0.142098	0.483245	0.97137
MNS1	ENSG00000138587	-0.14688	0.209335	0.483279	0.97137
LMLN	ENSG00000185621	-0.127727	0.182041	0.48329	0.97137
CEBPZOS	ENSG00000218739	0.0790227	0.112645	0.483362	0.97137
NA	ENSG00000267120	0.166654	0.237569	0.483376	0.97137
TLE6	ENSG00000104953	0.167938	0.239452	0.483473	0.97137
NA	ENSG00000205047	0.118167	0.16851	0.483532	0.97137
SNORD67	ENSG00000212135	0.138745	0.197892	0.483614	0.97137
NA	ENSG00000253476	0.153167	0.218472	0.483633	0.97137
NYNRIN	ENSG00000205978	-0.119521	0.170486	0.483651	0.97137
ZNF575	ENSG00000176472	0.111517	0.15907	0.483652	0.97137
NA	ENSG00000163386	-0.102777	0.146605	0.483658	0.97137
C12orf29	ENSG00000133641	0.110621	0.157796	0.483661	0.97137
PIGL	ENSG00000108474	0.144219	0.20573	0.483681	0.97137
POLE	ENSG00000177084	-0.0885854	0.126395	0.483774	0.97137
NA	ENSG00000257086	0.162835	0.232374	0.483846	0.97137
IGKV3D-15	ENSG00000224041	-0.124925	0.178357	0.484049	0.97137
PROSER1	ENSG00000120685	-0.0883285	0.126116	0.484075	0.97137
PPP2R5CP	ENSG00000239557	-0.159353	0.227529	0.484083	0.97137
NA	ENSG00000261068	-0.154062	0.21998	0.484095	0.97137
ZKSCAN7	ENSG00000196345	-0.15911	0.227215	0.484145	0.97137
IPO9	ENSG00000198700	-0.0994349	0.142007	0.484178	0.97137
UPF1	ENSG00000005007	-0.0668122	0.0954359	0.484264	0.97137
NOL11	ENSG00000130935	0.0901903	0.12884	0.4843	0.97137
LDHAP4	ENSG00000214110	-0.157474	0.224978	0.484339	0.97137
ZBTB22	ENSG00000236104	0.100722	0.143904	0.484359	0.97137
CKAP4	ENSG00000136026	-0.0857664	0.122538	0.484361	0.97137
SLC35G1	ENSG00000176273	0.118003	0.168605	0.484384	0.97137
GSTA1	ENSG00000243955	0.168861	0.241299	0.484433	0.97137
NA	ENSG00000254473	0.168179	0.24033	0.484444	0.97137
FKRP	ENSG00000181027	0.122642	0.175279	0.484499	0.97137
EDRF1	ENSG00000107938	-0.139263	0.199053	0.484542	0.97137
RNF185	ENSG00000138942	-0.120264	0.171898	0.484544	0.97137
PYROXD1	ENSG00000121350	0.133553	0.190903	0.48457	0.97137
RPL26P30	ENSG00000236264	0.168541	0.240955	0.484641	0.97137
PTGDR2	ENSG00000183134	0.145115	0.207476	0.484668	0.97137
TTC21B	ENSG00000123607	-0.120403	0.172151	0.484681	0.97137
HEXA-AS1	ENSG00000260339	-0.171346	0.245044	0.484783	0.97137
C10orf143	ENSG00000237489	-0.161502	0.230993	0.484833	0.97137
NA	ENSG00000271959	0.156069	0.223229	0.484844	0.97137
PRKAA2	ENSG00000162409	-0.132151	0.189089	0.485009	0.97137
NA	ENSG00000196559	0.168642	0.241309	0.485019	0.97137
PARD6A	ENSG00000102981	0.138526	0.198236	0.485062	0.97137
CDH24	ENSG00000139880	-0.132995	0.190322	0.485067	0.97137
NA	ENSG00000272308	-0.158217	0.226421	0.485076	0.97137
NA	ENSG00000240291	-0.166776	0.238684	0.485103	0.97137
CDIPT	ENSG00000103502	-0.0773791	0.110745	0.485115	0.97137
C2orf88	ENSG00000187699	0.10737	0.153671	0.485122	0.97137
HOXA3	ENSG00000105997	-0.0965498	0.138192	0.485145	0.97137
LXN	ENSG00000079257	0.10618	0.151994	0.485194	0.971375
FHL5	ENSG00000112214	-0.15298	0.219058	0.485338	0.971567
NA	ENSG00000231992	0.148991	0.213469	0.485589	0.971724
HNRNPKP1	ENSG00000250859	0.159761	0.228933	0.485652	0.971724
TALDO1	ENSG00000177156	-0.0810789	0.116191	0.485679	0.971724
SNRPD2	ENSG00000125743	0.0815109	0.116811	0.485682	0.971724
TMEM74B	ENSG00000125895	0.149929	0.21496	0.485885	0.971724
ZNF852	ENSG00000178917	-0.125239	0.17959	0.485957	0.971724
RGS12	ENSG00000159788	0.110476	0.158432	0.48599	0.971724
HHIP-AS1	ENSG00000248890	0.160391	0.230017	0.485995	0.971724
NA	ENSG00000263508	-0.173021	0.248132	0.486001	0.971724
KBTBD12	ENSG00000187715	-0.148838	0.213468	0.486036	0.971724
PRDX2P3	ENSG00000249140	-0.166941	0.239491	0.486144	0.971724
ZDHHC20P4	ENSG00000232380	-0.165334	0.237208	0.486184	0.971724
NA	ENSG00000272831	0.156133	0.224062	0.48629	0.971724
ABHD11	ENSG00000106077	-0.10602	0.152153	0.486308	0.971724
FZD1	ENSG00000157240	-0.0959601	0.137737	0.486379	0.971724
GDNF	ENSG00000168621	-0.157576	0.226179	0.486381	0.971724
NA	ENSG00000262119	-0.132969	0.190874	0.486414	0.971724
HELB	ENSG00000127311	-0.131922	0.189402	0.486486	0.971724
NA	ENSG00000271737	0.129667	0.186174	0.486506	0.971724
LRCH4	ENSG00000077454	0.0735188	0.10556	0.486518	0.971724
NA	ENSG00000233961	0.159048	0.228377	0.486541	0.971724
CD109	ENSG00000156535	-0.12355	0.177411	0.486554	0.971724
NME7	ENSG00000143156	0.13494	0.193823	0.486682	0.971724
CNKSR1	ENSG00000142675	-0.0940271	0.135059	0.486688	0.971724
NR3C2	ENSG00000151623	-0.097242	0.139679	0.486697	0.971724
NA	ENSG00000261215	0.164874	0.236858	0.486756	0.971724
STAMBPL1	ENSG00000138134	-0.15042	0.216125	0.486818	0.971724
IFIT1P1	ENSG00000215515	0.166461	0.239187	0.486844	0.971724
NA	ENSG00000108272	-0.0963613	0.138469	0.486868	0.971724
NA	ENSG00000108264	0.144324	0.207416	0.486923	0.971724
RDH5	ENSG00000135437	-0.110923	0.159415	0.486928	0.971724
FBXO2	ENSG00000116661	0.155916	0.224103	0.486976	0.971724
UFSP1	ENSG00000176125	-0.148573	0.213605	0.487092	0.971724
C16orf87	ENSG00000155330	-0.118967	0.171066	0.487155	0.971724
IFNAR1	ENSG00000142166	0.0983436	0.141412	0.487161	0.971724
FAM85B	ENSG00000253893	-0.162658	0.233907	0.487187	0.971724
NA	ENSG00000259172	-0.143964	0.20707	0.487284	0.971724
TRBV29-1	ENSG00000232869	-0.154938	0.222921	0.487413	0.971724
RASEF	ENSG00000165105	0.137001	0.197133	0.487456	0.971724
ZCWPW2	ENSG00000206559	0.161297	0.232103	0.487477	0.971724
LPAR2	ENSG00000064547	0.118291	0.170239	0.487527	0.971724
NA	ENSG00000269667	-0.165267	0.237903	0.487633	0.971724
RAB32	ENSG00000118508	-0.122239	0.175982	0.48768	0.971724
NA	ENSG00000260947	-0.1664	0.239622	0.487795	0.971724
ZMAT2	ENSG00000146007	0.100778	0.145149	0.487869	0.971724
CNOT3	ENSG00000088038	0.0764019	0.110047	0.487894	0.971724
TMEM165	ENSG00000134851	-0.0964388	0.138909	0.487898	0.971724
INO80D	ENSG00000114933	0.06974	0.100459	0.487926	0.971724
INTS12	ENSG00000138785	0.146195	0.210599	0.487945	0.971724
LRRC2	ENSG00000163827	-0.14961	0.215539	0.487985	0.971724
NA	ENSG00000267655	0.165866	0.238966	0.488	0.971724
FDX1	ENSG00000137714	0.107464	0.154832	0.48802	0.971724
CEP135	ENSG00000174799	-0.11445	0.164899	0.48802	0.971724
VCL	ENSG00000035403	-0.130935	0.188652	0.488025	0.971724
CLDN9	ENSG00000213937	0.154948	0.223252	0.48803	0.971724
LMNTD2	ENSG00000185522	0.100603	0.144956	0.488045	0.971724
TRPC4	ENSG00000133107	0.14956	0.21556	0.488174	0.97177
ASCC1	ENSG00000138303	-0.126998	0.183064	0.488228	0.97177
ZFP36L2	ENSG00000152518	-0.094673	0.136479	0.48826	0.97177
ARL14EP	ENSG00000152219	0.102596	0.147918	0.488314	0.97177
NOL4L	ENSG00000197183	-0.0747644	0.107857	0.488576	0.97177
GLB1L	ENSG00000163521	0.168364	0.242924	0.488643	0.97177
GALT	ENSG00000213930	0.100301	0.144736	0.488693	0.97177
CYP2R1	ENSG00000186104	0.118565	0.171133	0.488798	0.97177
SINHCAF	ENSG00000139146	-0.0935582	0.135041	0.488806	0.97177
ICAM5	ENSG00000105376	-0.143024	0.20645	0.488826	0.97177
ATP6V1G2-DDX39B	ENSG00000254870	-0.147014	0.212228	0.488866	0.97177
NA	ENSG00000264469	0.15269	0.220466	0.488951	0.97177
ZFYVE28	ENSG00000159733	-0.0861795	0.124435	0.488962	0.97177
NUDCD2	ENSG00000170584	-0.122514	0.176919	0.489009	0.97177
AJAP1	ENSG00000196581	-0.169856	0.245301	0.48904	0.97177
PARP15	ENSG00000173200	0.105048	0.15172	0.489075	0.97177
LINC00265	ENSG00000188185	0.138345	0.199812	0.489078	0.97177
BHLHA15	ENSG00000180535	0.104383	0.150792	0.489169	0.97177
NA	ENSG00000255990	0.147571	0.213202	0.48921	0.97177
KDM8	ENSG00000155666	0.132187	0.19104	0.489357	0.97177
GTF3C3	ENSG00000119041	0.102422	0.148039	0.489405	0.97177
BCLAF1P1	ENSG00000248966	0.161018	0.232748	0.489434	0.97177
NA	ENSG00000260988	-0.165136	0.23872	0.489469	0.97177
ZNF212	ENSG00000170260	0.130124	0.188125	0.48951	0.97177
POMP	ENSG00000132963	0.0667063	0.0964472	0.489544	0.97177
POC1B	ENSG00000139323	-0.0966201	0.139701	0.489555	0.97177
IGKV3-15	ENSG00000244437	-0.102811	0.148668	0.489599	0.97177
FAM83A	ENSG00000147689	-0.145824	0.210969	0.48981	0.97177
DCTN2	ENSG00000175203	0.103633	0.149929	0.48981	0.97177
CSTA	ENSG00000121552	0.141739	0.205098	0.489891	0.97177
UBA3	ENSG00000144744	-0.0928734	0.134395	0.489914	0.97177
RPL35P6	ENSG00000244018	0.158308	0.229111	0.489965	0.97177
FMO3	ENSG00000007933	0.154602	0.223756	0.489979	0.97177
TBX3	ENSG00000135111	-0.140375	0.203173	0.489998	0.97177
ISYNA1	ENSG00000105655	-0.106345	0.153927	0.490019	0.97177
LHPP	ENSG00000107902	0.152557	0.220817	0.490021	0.97177
PRKG2	ENSG00000138669	0.120309	0.174147	0.490037	0.97177
FAM163B	ENSG00000196990	-0.123473	0.178747	0.49009	0.97177
S100Z	ENSG00000171643	-0.158594	0.229591	0.49009	0.97177
CHMP6	ENSG00000176108	0.0913994	0.132319	0.490099	0.97177
WSB2	ENSG00000176871	-0.113321	0.164083	0.490173	0.97177
RBMS3	ENSG00000144642	-0.113826	0.16483	0.490215	0.97177
NA	ENSG00000262202	0.142639	0.206612	0.490339	0.97177
SLC44A1	ENSG00000070214	-0.0944359	0.1368	0.490368	0.97177
NA	ENSG00000255641	0.166144	0.240706	0.490423	0.97177
NA	ENSG00000254732	0.133144	0.19291	0.490453	0.97177
GRHL1	ENSG00000134317	0.165571	0.239902	0.49047	0.97177
PTH1R	ENSG00000160801	-0.135489	0.19634	0.490525	0.97177
TNK2	ENSG00000061938	-0.0767402	0.111234	0.490633	0.97177
IFI6	ENSG00000126709	-0.152245	0.22071	0.490699	0.97177
NR1H3	ENSG00000025434	0.105309	0.152695	0.490778	0.97177
VN1R83P	ENSG00000268521	0.155903	0.226116	0.490896	0.97177
MRPL43	ENSG00000055950	0.0890872	0.12921	0.4909	0.97177
FHOD1	ENSG00000135723	-0.10223	0.148275	0.490909	0.97177
ZNF205	ENSG00000122386	0.0819407	0.118851	0.490922	0.97177
ARL6IP4	ENSG00000182196	-0.0678661	0.0984417	0.490945	0.97177
PRODH	ENSG00000100033	0.13752	0.199489	0.490973	0.97177
DSG3	ENSG00000134757	-0.16352	0.237214	0.490989	0.97177
SAMD9	ENSG00000205413	-0.135689	0.196854	0.491018	0.97177
SMIM22	ENSG00000267795	-0.0976699	0.141699	0.491026	0.97177
NTNG1	ENSG00000162631	0.15942	0.2313	0.491051	0.97177
INO80B	ENSG00000115274	-0.123909	0.179807	0.491123	0.97177
MARVELD3	ENSG00000140832	0.112369	0.163069	0.491143	0.97177
CYP3A7	ENSG00000160870	-0.14269	0.207074	0.491149	0.97177
BAK1	ENSG00000030110	0.119334	0.173183	0.491157	0.97177
PUM1	ENSG00000134644	-0.108391	0.157306	0.491168	0.97177
TNIK	ENSG00000154310	0.106347	0.154407	0.49136	0.971888
LINC00539	ENSG00000224429	0.159734	0.232011	0.491528	0.971888
AMER3	ENSG00000178171	-0.141421	0.205414	0.491534	0.971888
TRIM8	ENSG00000171206	-0.0782462	0.113664	0.491579	0.971888
FOXK1	ENSG00000164916	-0.0998586	0.145065	0.491593	0.971888
CBX1	ENSG00000108468	-0.122692	0.17827	0.491679	0.971888
ADD2	ENSG00000075340	0.134813	0.195929	0.491782	0.971888
NA	ENSG00000232224	0.164433	0.238999	0.491823	0.971888
TMED7	ENSG00000134970	0.0888314	0.129117	0.491834	0.971888
CTBP2	ENSG00000175029	-0.101951	0.148187	0.491835	0.971888
LRPPRC	ENSG00000138095	0.100125	0.145565	0.491929	0.971888
NA	ENSG00000228477	0.156821	0.227995	0.491937	0.971888
RPS20P22	ENSG00000239218	-0.161435	0.234713	0.491956	0.971888
LRRK1	ENSG00000154237	0.0897005	0.13043	0.491997	0.971888
TRIM28	ENSG00000130726	-0.0749295	0.108956	0.492016	0.971888
PASK	ENSG00000115687	0.119125	0.173225	0.492023	0.971888
DGUOK	ENSG00000114956	-0.121746	0.177053	0.492066	0.971888
PIGH	ENSG00000100564	0.14143	0.205688	0.492083	0.971888
ZSCAN2	ENSG00000176371	-0.137716	0.200304	0.49212	0.971888
NA	ENSG00000273289	-0.145404	0.211556	0.492264	0.971947
TVP23A	ENSG00000166676	-0.144332	0.210009	0.492291	0.971947
DDX19A	ENSG00000168872	-0.115451	0.167991	0.492306	0.971947
DNAJB6	ENSG00000105993	0.158252	0.230289	0.492338	0.971947
ZNF665	ENSG00000197497	-0.153236	0.223034	0.492426	0.971989
MTRNR2L12	ENSG00000269028	0.132592	0.193053	0.492572	0.971989
UGP2	ENSG00000169764	0.103995	0.151438	0.492636	0.971989
RNF186	ENSG00000178828	-0.110073	0.160295	0.492652	0.971989
NA	ENSG00000249631	-0.155098	0.225879	0.492683	0.971989
FLRT3	ENSG00000125848	0.155594	0.22661	0.4927	0.971989
LINC01133	ENSG00000224259	0.131035	0.19087	0.492764	0.971989
NFATC4	ENSG00000100968	-0.115234	0.16787	0.492806	0.971989
RASSF10	ENSG00000189431	0.110969	0.16166	0.492811	0.971989
NA	ENSG00000249237	-0.144306	0.210242	0.492847	0.971989
RGS6	ENSG00000182732	-0.152522	0.222226	0.492876	0.971989
NA	ENSG00000268798	0.16431	0.23946	0.492982	0.972058
NACA2	ENSG00000253506	-0.156082	0.227481	0.493005	0.972058
LTV1	ENSG00000135521	0.0989357	0.14425	0.493174	0.972298
ZKSCAN5	ENSG00000196652	0.136872	0.199625	0.493311	0.972446
ZNF493	ENSG00000196268	-0.126596	0.184651	0.493343	0.972446
DNAJC3-DT	ENSG00000247400	-0.157227	0.229419	0.493512	0.972559
NRIP2	ENSG00000053702	-0.148635	0.216884	0.493517	0.972559
PDE3A	ENSG00000172572	-0.0994006	0.145053	0.493548	0.972559
BATF	ENSG00000156127	-0.116112	0.169518	0.493745	0.972559
KLRC2	ENSG00000205809	-0.164201	0.239738	0.493768	0.972559
ARHGEF1	ENSG00000076928	0.0765388	0.111755	0.493793	0.972559
ANKDD1B	ENSG00000189045	0.134241	0.196034	0.493853	0.972559
IGKV2-28	ENSG00000244116	-0.122216	0.178489	0.493888	0.972559
FKBP14	ENSG00000106080	-0.135972	0.198585	0.493902	0.972559
ARHGEF26	ENSG00000114790	-0.146083	0.213353	0.493906	0.972559
EPHA1-AS1	ENSG00000229153	0.140739	0.205564	0.493939	0.972559
LAMTOR3	ENSG00000109270	0.0882271	0.128872	0.493964	0.972559
RAP1B	ENSG00000127314	0.0920729	0.134532	0.4941	0.972734
NA	ENSG00000230626	0.132854	0.194171	0.494215	0.972869
CAPN12	ENSG00000182472	0.158783	0.232187	0.494437	0.972975
SNORA63B	ENSG00000200418	0.153355	0.224252	0.494442	0.972975
NA	ENSG00000240207	0.151827	0.222051	0.494505	0.972975
MCL1	ENSG00000143384	-0.127036	0.185801	0.494524	0.972975
ISL2	ENSG00000159556	0.147063	0.215159	0.494658	0.972975
NA	ENSG00000258938	0.161069	0.235669	0.494692	0.972975
PA2G4	ENSG00000170515	-0.0944934	0.138263	0.494705	0.972975
NA	ENSG00000249510	0.139459	0.204116	0.494832	0.972975
LINC01612	ENSG00000250266	-0.159999	0.234254	0.49497	0.972975
SEC61A2	ENSG00000065665	0.164431	0.240846	0.495155	0.972975
GPRC5D	ENSG00000111291	-0.158675	0.232425	0.495172	0.972975
NA	ENSG00000259674	-0.149424	0.218902	0.495229	0.972975
FAM86C1P	ENSG00000158483	0.160872	0.235696	0.49527	0.972975
NA	ENSG00000257390	-0.161637	0.236822	0.495279	0.972975
NPFF	ENSG00000139574	-0.149695	0.219355	0.495336	0.972975
PDCD1	ENSG00000188389	-0.12101	0.177326	0.495348	0.972975
LINC00900	ENSG00000246100	-0.165361	0.242337	0.495382	0.972975
NA	ENSG00000272491	-0.164645	0.241323	0.495448	0.972975
NA	ENSG00000227755	-0.131557	0.192826	0.495448	0.972975
CHCHD3	ENSG00000106554	0.0989417	0.145021	0.495449	0.972975
ZNF7	ENSG00000147789	0.110689	0.162253	0.495483	0.972975
NAF1	ENSG00000145414	0.111654	0.16369	0.495543	0.972975
NA	ENSG00000257337	0.133482	0.195704	0.495571	0.972975
DSG4	ENSG00000175065	0.166561	0.244214	0.495591	0.972975
GPS2P2	ENSG00000230951	-0.1618	0.237234	0.495593	0.972975
STEAP3	ENSG00000115107	0.141403	0.207348	0.495634	0.972975
NA	ENSG00000271721	0.130818	0.191834	0.495653	0.972975
FADS1	ENSG00000149485	0.139435	0.204484	0.49568	0.972975
SMAD7	ENSG00000101665	-0.127233	0.18659	0.495683	0.972975
NA	ENSG00000272544	-0.150794	0.221166	0.495728	0.972975
NA	ENSG00000259370	0.166547	0.2443	0.495779	0.972975
CP	ENSG00000047457	-0.146211	0.21448	0.495798	0.972975
ZDHHC20	ENSG00000180776	-0.0897584	0.131727	0.495993	0.972975
VIT	ENSG00000205221	-0.155846	0.228747	0.496051	0.972975
CIPC	ENSG00000198894	-0.0990464	0.145381	0.496061	0.972975
LRFN2	ENSG00000156564	0.143618	0.210854	0.496162	0.972975
APOL6	ENSG00000221963	-0.131103	0.192487	0.496181	0.972975
NA	ENSG00000261829	-0.158984	0.233455	0.496239	0.972975
FRAT2	ENSG00000181274	0.110685	0.162543	0.49627	0.972975
SUOX	ENSG00000139531	-0.0935877	0.137438	0.496278	0.972975
RPS6P25	ENSG00000240616	-0.161459	0.237115	0.496287	0.972975
NA	ENSG00000250135	0.118464	0.173997	0.496342	0.972975
GALNT11	ENSG00000178234	0.139698	0.205268	0.496517	0.972975
TMTC1	ENSG00000133687	-0.139461	0.204937	0.496553	0.972975
DDX39B	ENSG00000198563	-0.101476	0.149146	0.496635	0.972975
NA	ENSG00000254859	0.159541	0.234535	0.49672	0.972975
SLC15A2	ENSG00000163406	-0.142349	0.209262	0.496722	0.972975
CASP8	ENSG00000064012	0.126323	0.185707	0.496729	0.972975
ERVK13-1	ENSG00000260565	0.126212	0.18561	0.496883	0.972975
SNAPC1	ENSG00000023608	-0.144277	0.21221	0.496953	0.972975
STAM-AS1	ENSG00000260589	-0.17067	0.251036	0.496963	0.972975
MARS2	ENSG00000247626	0.141369	0.207939	0.496965	0.972975
NA	ENSG00000198150	0.148691	0.21872	0.496986	0.972975
NA	ENSG00000272283	-0.159723	0.234958	0.497004	0.972975
ITGAE	ENSG00000083457	0.144894	0.213147	0.49701	0.972975
TRMT11	ENSG00000066651	0.128702	0.189334	0.497027	0.972975
TMEM200C	ENSG00000206432	0.144281	0.212297	0.497117	0.972975
IGF2BP2	ENSG00000073792	-0.110923	0.163275	0.497276	0.972975
NA	ENSG00000257839	0.16334	0.240431	0.497277	0.972975
FAM219A	ENSG00000164970	-0.139902	0.205973	0.497366	0.972975
KRT18P61	ENSG00000267083	-0.159674	0.235093	0.497384	0.972975
EMC3-AS1	ENSG00000180385	-0.141057	0.207691	0.497401	0.972975
NA	ENSG00000273190	-0.162155	0.238774	0.497435	0.972975
GRID1	ENSG00000182771	0.138183	0.203477	0.497437	0.972975
POLR3G	ENSG00000113356	0.139327	0.205168	0.497452	0.972975
NIPSNAP3B	ENSG00000165028	0.160829	0.236841	0.497469	0.972975
RARS2	ENSG00000146282	0.124611	0.183516	0.497496	0.972975
AADAC	ENSG00000114771	0.157535	0.232024	0.497534	0.972975
UPK3BL1	ENSG00000267368	0.150272	0.221329	0.497537	0.972975
NA	ENSG00000253671	-0.157904	0.232634	0.497656	0.972975
ZNF728	ENSG00000269067	-0.155105	0.228554	0.497737	0.972975
STARD3NL	ENSG00000010270	0.10956	0.161472	0.497819	0.972975
NA	ENSG00000259634	-0.140338	0.20685	0.497852	0.972975
SUB1	ENSG00000113387	0.0709514	0.10459	0.497901	0.972975
LILRB4	ENSG00000186818	0.132921	0.195939	0.497902	0.972975
HIGD1A	ENSG00000181061	-0.099388	0.146547	0.498014	0.972975
MACF1	ENSG00000127603	0.103442	0.152537	0.498051	0.972975
MYO15B	ENSG00000266714	0.0826294	0.121849	0.498058	0.972975
NA	ENSG00000205565	0.155599	0.229488	0.498124	0.972975
RPS15AP6	ENSG00000233072	0.15921	0.23486	0.498207	0.972975
ZFYVE16	ENSG00000039319	-0.0994506	0.146706	0.498211	0.972975
NA	ENSG00000267213	0.125845	0.185651	0.498231	0.972975
KBTBD8	ENSG00000163376	-0.107256	0.158271	0.498349	0.972975
NA	ENSG00000258904	-0.152398	0.224909	0.498395	0.972975
WDR64	ENSG00000162843	0.160279	0.236623	0.498545	0.972975
TOPBP1	ENSG00000163781	-0.101056	0.149195	0.498556	0.972975
NA	ENSG00000272065	-0.160653	0.237192	0.498576	0.972975
NA	ENSG00000227540	-0.161121	0.237918	0.498639	0.972975
ZNF233	ENSG00000159915	-0.14371	0.212257	0.498739	0.972975
LINC01106	ENSG00000175772	0.154085	0.227593	0.498762	0.972975
KCNH1	ENSG00000143473	-0.147291	0.217562	0.498768	0.972975
ZMYM2	ENSG00000121741	-0.10596	0.15652	0.49879	0.972975
SNORD116-17	ENSG00000206656	0.139713	0.206382	0.498795	0.972975
SNORD116-19	ENSG00000207460	0.139713	0.206382	0.498795	0.972975
NA	ENSG00000267350	0.130473	0.192759	0.498857	0.972975
NA	ENSG00000271969	0.142304	0.210268	0.498917	0.972975
NA	ENSG00000269421	0.162019	0.239431	0.498973	0.972975
LINC02150	ENSG00000248150	-0.16227	0.239823	0.499013	0.972975
NDUFS7	ENSG00000115286	-0.0679222	0.100388	0.499028	0.972975
LMBR1	ENSG00000105983	0.131009	0.193633	0.499036	0.972975
NA	ENSG00000240731	0.155598	0.230043	0.499163	0.972975
TNFRSF1A	ENSG00000067182	-0.122976	0.181827	0.499193	0.972975
NA	ENSG00000230521	-0.14764	0.218338	0.499284	0.972975
SUN2	ENSG00000100242	0.0854067	0.126334	0.499385	0.972975
KTN1-AS1	ENSG00000186615	-0.142828	0.211274	0.499388	0.972975
PSMB9	ENSG00000240065	-0.113078	0.16727	0.499394	0.972975
SCIN	ENSG00000006747	0.134992	0.199694	0.499412	0.972975
PDCD4	ENSG00000150593	-0.104724	0.15493	0.499443	0.972975
NA	ENSG00000170647	0.117185	0.173374	0.499466	0.972975
DHX8	ENSG00000067596	-0.118181	0.174849	0.49947	0.972975
HEBP2	ENSG00000051620	-0.127051	0.188	0.499533	0.972975
SLX1A-SULT1A3	ENSG00000213599	-0.159457	0.235993	0.499608	0.972975
FZD8	ENSG00000177283	-0.0900318	0.13325	0.499624	0.972975
FAM200A	ENSG00000221909	0.12375	0.183174	0.49967	0.972975
NA	ENSG00000261777	0.172987	0.256073	0.499701	0.972975
NA	ENSG00000213077	-0.172871	0.255954	0.499791	0.972975
JMJD6	ENSG00000070495	0.153763	0.227664	0.499792	0.972975
SUSD3	ENSG00000157303	0.109224	0.161728	0.499817	0.972975
RRP1B	ENSG00000160208	0.130974	0.193971	0.4999	0.973044
TIMM9	ENSG00000100575	0.107894	0.159858	0.500083	0.973106
SH2B3	ENSG00000111252	0.121645	0.180235	0.500092	0.973106
ZNF676	ENSG00000196109	-0.157326	0.233114	0.500112	0.973106
DDX12P	ENSG00000214826	0.128069	0.189794	0.500183	0.973106
CEP89	ENSG00000121289	-0.156907	0.232551	0.50022	0.973106
CYP27B1	ENSG00000111012	-0.168488	0.249748	0.500276	0.973106
GATAD2B	ENSG00000143614	-0.0760497	0.112738	0.500314	0.973106
PPM1H	ENSG00000111110	-0.145471	0.215668	0.500352	0.973106
PRIM2	ENSG00000146143	-0.125673	0.186374	0.500484	0.973106
DDX20	ENSG00000064703	0.106385	0.15778	0.500509	0.973106
ST7L	ENSG00000007341	-0.147094	0.218224	0.500645	0.973106
CEP85	ENSG00000130695	0.136128	0.202012	0.500767	0.973106
DNAH12	ENSG00000174844	0.155247	0.230406	0.500807	0.973106
LRP12	ENSG00000147650	-0.113862	0.169017	0.500887	0.973106
TYK2	ENSG00000105397	0.0637739	0.0946693	0.5009	0.973106
WDR36	ENSG00000134987	0.0943837	0.140113	0.500914	0.973106
RPL34P27	ENSG00000232858	-0.111793	0.165995	0.501011	0.973106
ALG14	ENSG00000172339	0.130869	0.194329	0.501035	0.973106
NA	ENSG00000263648	0.162388	0.241174	0.501107	0.973106
BHLHE22	ENSG00000180828	-0.148995	0.221293	0.501127	0.973106
C8orf31	ENSG00000177335	-0.159953	0.237572	0.501134	0.973106
NA	ENSG00000272914	0.16803	0.249586	0.501163	0.973106
MALINC1	ENSG00000245146	-0.162123	0.240837	0.501209	0.973106
FYN	ENSG00000010810	0.0871299	0.129459	0.501293	0.973106
HLA-DRB1	ENSG00000196126	0.141521	0.210283	0.501311	0.973106
LINC00852	ENSG00000231177	0.134245	0.199529	0.501434	0.973106
GAPDHP62	ENSG00000251013	0.165327	0.245749	0.501473	0.973106
CD207	ENSG00000116031	-0.15785	0.234701	0.501593	0.973106
GPR108	ENSG00000125734	-0.100156	0.148936	0.501645	0.973106
NA	ENSG00000257512	-0.1345	0.200009	0.501651	0.973106
NA	ENSG00000271359	0.143777	0.213819	0.50168	0.973106
NA	ENSG00000230903	0.146954	0.2186	0.501789	0.973106
ZBTB17	ENSG00000116809	-0.0680884	0.101289	0.501811	0.973106
NA	ENSG00000230563	0.140605	0.209199	0.50188	0.973106
PDHB	ENSG00000168291	0.100406	0.149411	0.501939	0.973106
NIPA1	ENSG00000170113	0.117389	0.174686	0.50195	0.973106
ARFIP1	ENSG00000164144	-0.0802212	0.119409	0.502063	0.973106
TDRD6	ENSG00000180113	-0.150303	0.223726	0.502066	0.973106
DENND4A	ENSG00000174485	-0.0939306	0.139816	0.502067	0.973106
MCAT	ENSG00000100294	-0.121566	0.180954	0.502071	0.973106
ANKRD29	ENSG00000154065	-0.136335	0.202957	0.502112	0.973106
CD44	ENSG00000026508	0.115	0.171205	0.502135	0.973106
ELOA	ENSG00000011007	0.121812	0.181363	0.502175	0.973106
PROCA1	ENSG00000167525	0.152145	0.226547	0.502213	0.973106
RPL18AP3	ENSG00000213442	0.124228	0.184987	0.502236	0.973106
NA	ENSG00000179979	-0.091996	0.136995	0.502248	0.973106
NPM3	ENSG00000107833	0.116737	0.173841	0.502255	0.973106
PHPT1	ENSG00000054148	0.0846689	0.126089	0.502268	0.973106
TOB2P1	ENSG00000176933	-0.163621	0.243672	0.502278	0.973106
ARHGAP19-SLIT1	ENSG00000269891	-0.156709	0.233403	0.502323	0.973106
GRID2IP	ENSG00000215045	0.14083	0.209755	0.50233	0.973106
PML	ENSG00000140464	-0.0902489	0.134485	0.502539	0.973147
TP53I3	ENSG00000115129	0.125024	0.186312	0.502556	0.973147
CD200R1	ENSG00000163606	-0.115573	0.172233	0.502568	0.973147
ADAMTS1	ENSG00000154734	-0.124665	0.185787	0.502578	0.973147
ZNF354A	ENSG00000169131	-0.138724	0.206743	0.502587	0.973147
NA	ENSG00000243696	-0.139143	0.207414	0.502682	0.97317
RBP7	ENSG00000162444	0.16814	0.250662	0.502721	0.97317
RAB10	ENSG00000084733	-0.0842847	0.125669	0.502782	0.97317
SNX29	ENSG00000048471	0.0964638	0.143863	0.502887	0.97317
SMARCAD1	ENSG00000163104	-0.0865729	0.129114	0.502895	0.97317
GUCD1	ENSG00000138867	-0.0982244	0.146495	0.502906	0.97317
CFAP20DC	ENSG00000163689	0.16424	0.244966	0.502928	0.97317
CHD2	ENSG00000173575	0.101293	0.151126	0.503059	0.973334
TMEM200B	ENSG00000253304	-0.139204	0.207746	0.503178	0.973363
UBE2FP1	ENSG00000224080	0.136842	0.204233	0.503203	0.973363
IL16	ENSG00000172349	-0.0840249	0.125465	0.503407	0.973363
ZRSR2P1	ENSG00000212643	-0.159674	0.238459	0.503473	0.973363
GPATCH2	ENSG00000092978	0.123532	0.184485	0.503473	0.973363
SLC35E4	ENSG00000100036	-0.132072	0.197278	0.503558	0.973363
STK40	ENSG00000196182	0.0852009	0.127285	0.503623	0.973363
PRRC1	ENSG00000164244	0.0774218	0.115664	0.503626	0.973363
SEPTIN1	ENSG00000180096	-0.100279	0.149813	0.503629	0.973363
MDM1	ENSG00000111554	-0.124624	0.186236	0.503749	0.973363
LINC00662	ENSG00000261824	-0.144289	0.215637	0.503775	0.973363
LINC00426	ENSG00000238121	-0.13378	0.199989	0.503898	0.973363
PPIL3	ENSG00000240344	0.151949	0.227183	0.50396	0.973363
REL	ENSG00000162924	-0.0887065	0.132662	0.504072	0.973363
ZGPAT	ENSG00000197114	0.0709363	0.106102	0.504136	0.973363
OVCA2	ENSG00000262664	0.112623	0.168482	0.504206	0.973363
NR4A2	ENSG00000153234	0.149388	0.223586	0.504404	0.973363
IQUB	ENSG00000164675	-0.167319	0.250487	0.504512	0.973363
INIP	ENSG00000148153	-0.118122	0.176859	0.504567	0.973363
TXNRD1	ENSG00000198431	-0.122157	0.182951	0.504687	0.973363
HERC2P9	ENSG00000206149	-0.133175	0.199482	0.504748	0.973363
EML3	ENSG00000149499	0.0857805	0.128494	0.504761	0.973363
ZC3H7A	ENSG00000122299	-0.127775	0.191405	0.504775	0.973363
SNHG11	ENSG00000174365	-0.135109	0.20246	0.504918	0.973363
METAP1D	ENSG00000172878	-0.139049	0.208373	0.504936	0.973363
KCNG3	ENSG00000171126	0.118436	0.177484	0.504941	0.973363
SLC6A19	ENSG00000174358	0.103804	0.155574	0.504985	0.973363
LYPD1	ENSG00000150551	0.15072	0.225932	0.505069	0.973363
STT3A	ENSG00000134910	0.0817669	0.122571	0.50507	0.973363
LINGO4	ENSG00000213171	-0.157411	0.235966	0.505074	0.973363
CCDC69	ENSG00000198624	-0.0921261	0.138112	0.50511	0.973363
RGS17	ENSG00000091844	-0.140963	0.211335	0.505127	0.973363
ARHGDIA	ENSG00000141522	0.0638142	0.0956805	0.505165	0.973363
NA	ENSG00000245025	-0.133101	0.199569	0.505171	0.973363
NA	ENSG00000261827	-0.160987	0.241397	0.5052	0.973363
NA	ENSG00000267804	0.110532	0.165743	0.505207	0.973363
KLRK1-AS1	ENSG00000245648	-0.150237	0.225307	0.505255	0.973363
RANBP9	ENSG00000010017	-0.138332	0.207478	0.505304	0.973363
APEX1	ENSG00000100823	0.127166	0.190808	0.505481	0.973363
LINC02328	ENSG00000258733	0.16106	0.241701	0.505542	0.973363
IGLV10-54	ENSG00000211642	0.148134	0.222317	0.505568	0.973363
IGKV1-13	ENSG00000253497	-0.150831	0.226364	0.505569	0.973363
NA	ENSG00000231486	-0.0970225	0.145644	0.505668	0.973363
NA	ENSG00000249684	0.157345	0.236209	0.50569	0.973363
ZNF322P1	ENSG00000188801	0.15893	0.238611	0.505731	0.973363
RPS15AP29	ENSG00000237827	0.141823	0.212929	0.505736	0.973363
NA	ENSG00000237075	-0.161768	0.242877	0.505742	0.973363
GPX7	ENSG00000116157	-0.149948	0.225149	0.505777	0.973363
NA	ENSG00000270083	-0.158185	0.237556	0.505845	0.973363
AGAP2-AS1	ENSG00000255737	-0.126796	0.190418	0.505848	0.973363
LRP5	ENSG00000162337	-0.0583256	0.087598	0.505879	0.973363
SCN4A	ENSG00000007314	-0.146293	0.219731	0.505912	0.973363
MTFR2P1	ENSG00000233716	0.160889	0.241674	0.505947	0.973363
BCO1	ENSG00000135697	-0.140161	0.21054	0.505952	0.973363
CCDC196	ENSG00000196553	0.141717	0.212894	0.505984	0.973363
NA	ENSG00000188686	0.0925951	0.139113	0.506021	0.973363
UROS	ENSG00000188690	0.132417	0.198991	0.506127	0.973363
C22orf34	ENSG00000188511	0.125924	0.189233	0.506128	0.973363
WBP4	ENSG00000120688	0.140318	0.210872	0.506143	0.973363
RPS6KC1	ENSG00000136643	0.129354	0.194426	0.506213	0.973363
NA	ENSG00000265800	-0.15436	0.232077	0.506332	0.973363
NRAV	ENSG00000248008	-0.141047	0.212099	0.506407	0.973363
EEF1A1P11	ENSG00000228502	-0.100852	0.151678	0.506469	0.973363
GLT8D2	ENSG00000120820	-0.130427	0.196172	0.506501	0.973363
PTGDR	ENSG00000168229	-0.136853	0.205844	0.506514	0.973363
HYDIN	ENSG00000157423	-0.152279	0.22906	0.506537	0.973363
HK1	ENSG00000156515	0.102877	0.15478	0.506626	0.973363
NA	ENSG00000235523	0.155157	0.233483	0.506709	0.973363
NA	ENSG00000241732	0.111579	0.167907	0.506715	0.973363
NA	ENSG00000152042	0.135042	0.203219	0.506723	0.973363
RPL7P23	ENSG00000244363	-0.116171	0.174822	0.506726	0.973363
PHF23	ENSG00000040633	0.140611	0.211662	0.506847	0.973363
TRIM52	ENSG00000183718	-0.126673	0.190703	0.506896	0.973363
SAC3D1	ENSG00000168061	-0.0962969	0.144989	0.506943	0.973363
NA	ENSG00000237550	0.145194	0.218618	0.506958	0.973363
SRCAP	ENSG00000080603	0.0602355	0.0906991	0.506971	0.973363
C8orf76	ENSG00000189376	0.124615	0.187648	0.506995	0.973363
NA	ENSG00000204584	0.132298	0.199221	0.507002	0.973363
ANO6	ENSG00000177119	-0.100107	0.150756	0.507027	0.973363
TDRD5	ENSG00000162782	0.158607	0.238872	0.507062	0.973363
DAPK3	ENSG00000167657	-0.0630379	0.0949398	0.507065	0.973363
FAM225B	ENSG00000225684	-0.163478	0.246232	0.507103	0.973363
TLDC2	ENSG00000101342	0.117072	0.176364	0.507174	0.973363
FHOD3	ENSG00000134775	0.146055	0.220063	0.507244	0.973363
TFPI2	ENSG00000105825	0.149438	0.225171	0.507264	0.973363
NA	ENSG00000250132	0.160831	0.242392	0.507361	0.973363
FGF7P3	ENSG00000204837	-0.162444	0.244848	0.507403	0.973363
NA	ENSG00000180771	0.128572	0.193882	0.507596	0.973363
AGTPBP1	ENSG00000135049	-0.123776	0.186708	0.507728	0.973363
SMIM10L1	ENSG00000256537	-0.120418	0.181643	0.50773	0.973363
NUP160	ENSG00000030066	0.0965539	0.145662	0.507778	0.973363
NA	ENSG00000243107	0.138608	0.209111	0.507789	0.973363
NA	ENSG00000272509	-0.145482	0.219511	0.507847	0.973363
VSTM4	ENSG00000165633	-0.112419	0.169625	0.507848	0.973363
STAG3	ENSG00000066923	0.138853	0.209556	0.507943	0.973363
NA	ENSG00000251034	0.103322	0.155943	0.50797	0.973363
MBD1	ENSG00000141644	-0.102024	0.153986	0.507976	0.973363
ATP8A1	ENSG00000124406	0.0959722	0.144852	0.507977	0.973363
NA	ENSG00000261011	0.147006	0.221885	0.50799	0.973363
BZW1P2	ENSG00000198406	0.126025	0.190222	0.508	0.973363
CPNE3	ENSG00000085719	0.0722786	0.109131	0.508131	0.973363
CCDC85B	ENSG00000175602	-0.079294	0.119729	0.508152	0.973363
GGPS1	ENSG00000152904	-0.120376	0.181768	0.50817	0.973363
UGT2A3	ENSG00000135220	0.12101	0.182736	0.508194	0.973363
UBR3	ENSG00000144357	0.101234	0.152873	0.508195	0.973363
GRK6P1	ENSG00000215571	-0.158808	0.239815	0.508197	0.973363
NA	ENSG00000236055	0.157645	0.238069	0.508215	0.973363
GTF2E1	ENSG00000153767	0.136838	0.206664	0.508249	0.973363
NA	ENSG00000257027	-0.113251	0.171077	0.508337	0.973363
CCL24	ENSG00000106178	-0.157626	0.238146	0.508403	0.973363
FLNB	ENSG00000136068	0.0872896	0.131891	0.508438	0.973363
NA	ENSG00000256225	-0.140577	0.212407	0.508441	0.973363
RMC1	ENSG00000141452	0.115705	0.174837	0.508466	0.973363
LINC00974	ENSG00000226629	-0.154451	0.233412	0.508516	0.973363
RPS6KB1	ENSG00000108443	-0.102301	0.154609	0.50854	0.973363
ZNF587	ENSG00000198466	-0.101329	0.153144	0.508548	0.973363
ARHGAP15-AS1	ENSG00000231758	-0.143208	0.216454	0.508578	0.973363
FAM210A	ENSG00000177150	0.120359	0.181951	0.508658	0.973427
NA	ENSG00000254676	-0.155565	0.235203	0.50871	0.973435
NA	ENSG00000266644	0.145769	0.220459	0.508838	0.97359
ISL1	ENSG00000016082	-0.0982803	0.148671	0.508934	0.973647
ATXN7L1	ENSG00000146776	-0.0959394	0.14514	0.508962	0.973647
JPT1	ENSG00000189159	0.0979855	0.148269	0.509059	0.973744
CDH1	ENSG00000039068	-0.0910261	0.13776	0.509125	0.973779
NA	ENSG00000272754	-0.153915	0.233015	0.509266	0.973811
OR2S1P	ENSG00000228307	-0.160436	0.242903	0.509296	0.973811
SLC22A31	ENSG00000259803	0.141478	0.214249	0.509391	0.973811
NA	ENSG00000182611	-0.0852673	0.129128	0.509398	0.973811
RAD51B	ENSG00000182185	0.147859	0.223959	0.50948	0.973811
NA	ENSG00000256802	-0.14735	0.2232	0.509502	0.973811
FOXA1	ENSG00000129514	-0.10744	0.16275	0.509512	0.973811
NA	ENSG00000229668	-0.151871	0.230121	0.509634	0.973811
ERAP1	ENSG00000164307	0.155184	0.23515	0.509652	0.973811
E4F1	ENSG00000167967	-0.0571301	0.0865703	0.509658	0.973811
QPCT	ENSG00000115828	-0.140796	0.21337	0.509697	0.973811
NA	ENSG00000232891	-0.147937	0.224197	0.509706	0.973811
RBCK1	ENSG00000125826	-0.0751174	0.113893	0.509903	0.973978
KIAA1958	ENSG00000165185	-0.10725	0.162661	0.510028	0.973978
TNNI3K	ENSG00000116783	-0.163012	0.247252	0.510063	0.973978
THUMPD3	ENSG00000134077	0.115691	0.175484	0.510079	0.973978
PMS2P4	ENSG00000067601	0.155948	0.236577	0.510134	0.973978
ERMAP	ENSG00000164010	0.121847	0.18485	0.510146	0.973978
NA	ENSG00000262304	0.134158	0.20353	0.510153	0.973978
USH1C	ENSG00000006611	0.0880638	0.133612	0.510187	0.973978
NA	ENSG00000266923	0.142699	0.216542	0.510258	0.973978
POU2AF1	ENSG00000110777	-0.0952943	0.144608	0.510264	0.973978
RPS27L	ENSG00000185088	-0.101449	0.153998	0.510401	0.973998
NA	ENSG00000243899	-0.14381	0.218343	0.510482	0.973998
NA	ENSG00000271417	0.159901	0.242802	0.510533	0.973998
ACAP3	ENSG00000131584	-0.0665629	0.101082	0.510571	0.973998
GXYLT2	ENSG00000172986	0.0948164	0.144042	0.510732	0.973998
NA	ENSG00000260977	0.155496	0.236268	0.510809	0.973998
PABPC3	ENSG00000151846	0.144689	0.219861	0.510835	0.973998
HSCB	ENSG00000100209	0.143221	0.217677	0.510927	0.973998
NA	ENSG00000226816	0.164375	0.249843	0.51095	0.973998
FRRS1	ENSG00000156869	-0.154257	0.234482	0.510983	0.973998
RALA	ENSG00000006451	0.0757545	0.115153	0.510983	0.973998
CGGBP1	ENSG00000163320	-0.0702241	0.10675	0.510997	0.973998
TMEFF2	ENSG00000144339	-0.134291	0.204142	0.511002	0.973998
IGSF10	ENSG00000152580	-0.151092	0.229689	0.511015	0.973998
SFT2D3	ENSG00000173349	0.135279	0.205676	0.511068	0.973998
SMPD3	ENSG00000103056	-0.0742083	0.112826	0.511071	0.973998
TSPYL1	ENSG00000189241	0.125834	0.191327	0.511095	0.973998
PTOV1-AS2	ENSG00000269352	-0.114597	0.174254	0.511122	0.973998
ADAMTS17	ENSG00000140470	-0.141778	0.215662	0.511275	0.974114
RN7SL220P	ENSG00000266467	0.149138	0.226921	0.511392	0.974114
DPEP2	ENSG00000167261	-0.124898	0.190054	0.511426	0.974114
FOXC1	ENSG00000054598	-0.161911	0.24644	0.511538	0.974114
NA	ENSG00000273080	-0.158661	0.241541	0.511619	0.974114
MTHFD2L	ENSG00000163738	0.109911	0.167327	0.511625	0.974114
POMK	ENSG00000185900	-0.130952	0.199363	0.511632	0.974114
CTXND1	ENSG00000259417	-0.141085	0.214791	0.511635	0.974114
NA	ENSG00000261071	0.158204	0.240861	0.511648	0.974114
LINC00243	ENSG00000214894	0.138084	0.210314	0.511818	0.974114
TMEM14B	ENSG00000137210	-0.0934852	0.142427	0.51194	0.974114
RPL7AP30	ENSG00000241741	0.110524	0.168422	0.512032	0.974114
RNPC3	ENSG00000185946	0.0800652	0.122018	0.512067	0.974114
LSP1P4	ENSG00000143429	-0.113497	0.172979	0.512094	0.974114
IGF1	ENSG00000017427	0.113422	0.17287	0.512108	0.974114
TYW5	ENSG00000162971	0.12623	0.192415	0.512159	0.974114
NA	ENSG00000251867	0.147551	0.224946	0.512218	0.974114
ABCA6	ENSG00000154262	-0.112614	0.171699	0.512256	0.974114
SPIDR	ENSG00000164808	-0.124286	0.189529	0.51233	0.974114
RPS26P19	ENSG00000244563	0.147406	0.224801	0.512359	0.974114
SLC2A3	ENSG00000059804	-0.0940591	0.143459	0.512403	0.974114
ERLIN2	ENSG00000147475	0.102193	0.155879	0.512443	0.974114
SMAD4	ENSG00000141646	-0.0938706	0.143199	0.512485	0.974114
LARP1B	ENSG00000138709	0.0932477	0.142276	0.512564	0.974114
NA	ENSG00000267561	-0.112543	0.171769	0.512692	0.974114
FAM160A1-DT	ENSG00000251611	0.131423	0.200603	0.512734	0.974114
LINC01659	ENSG00000234928	-0.125574	0.191717	0.512823	0.974114
EXOC5P1	ENSG00000180673	-0.151305	0.231003	0.51283	0.974114
NA	ENSG00000270175	-0.162375	0.247906	0.512831	0.974114
POLR3A	ENSG00000148606	0.115876	0.176919	0.512845	0.974114
WTAPP1	ENSG00000255282	-0.157635	0.240696	0.512877	0.974114
MAGI2	ENSG00000187391	-0.136522	0.208514	0.51299	0.974114
RPL7AP6	ENSG00000242071	0.136635	0.208713	0.513045	0.974114
NCOA1	ENSG00000084676	-0.0826368	0.126239	0.513075	0.974114
NA	ENSG00000238090	0.159569	0.243787	0.513115	0.974114
HNRNPUL1	ENSG00000105323	-0.0869327	0.132831	0.51317	0.974114
H2BC20P	ENSG00000261716	-0.143322	0.218999	0.513181	0.974114
CLMP	ENSG00000166250	-0.116244	0.177623	0.513182	0.974114
C17orf58	ENSG00000186665	0.133121	0.203421	0.513202	0.974114
GCSAM	ENSG00000174500	-0.109974	0.168061	0.513226	0.974114
PPP1R8P1	ENSG00000224986	-0.155503	0.237655	0.513257	0.974114
SMG1P5	ENSG00000183604	-0.15676	0.239587	0.513278	0.974114
DENND1C	ENSG00000205744	0.0961959	0.147028	0.513292	0.974114
TCEA1P2	ENSG00000230409	-0.148741	0.22735	0.513314	0.974114
TPMTP1	ENSG00000267156	-0.15901	0.243078	0.513366	0.974114
HFM1	ENSG00000162669	0.146915	0.224613	0.513412	0.974114
UTP20	ENSG00000120800	0.0843089	0.128904	0.513437	0.974114
LINC01503	ENSG00000233901	-0.159547	0.243959	0.513471	0.974114
PPIL6	ENSG00000185250	0.157859	0.24143	0.513562	0.974114
DDX56	ENSG00000136271	-0.0976172	0.1493	0.513573	0.974114
FAM133CP	ENSG00000183055	-0.156114	0.238797	0.513626	0.974114
H3P6	ENSG00000235655	0.12326	0.188548	0.513637	0.974114
MUC1	ENSG00000185499	0.110736	0.169414	0.513696	0.974114
STK38L	ENSG00000211455	-0.0867544	0.132751	0.51378	0.974114
HECA	ENSG00000112406	-0.0981934	0.150286	0.513867	0.974114
STAU2	ENSG00000040341	-0.108378	0.165881	0.513885	0.974114
TCEA1P4	ENSG00000236184	-0.149951	0.229515	0.513893	0.974114
MTMR2	ENSG00000087053	-0.0884053	0.135335	0.513959	0.974114
TMEM198	ENSG00000188760	-0.141323	0.21638	0.514028	0.974114
TRIM69	ENSG00000185880	-0.11537	0.176658	0.514064	0.974114
MAP3K11	ENSG00000173327	0.0525138	0.0804166	0.514095	0.974114
EXOC6	ENSG00000138190	0.117488	0.179918	0.514101	0.974114
CANT1	ENSG00000171302	-0.0763341	0.116913	0.514166	0.974146
FADS2	ENSG00000134824	-0.144794	0.221817	0.514263	0.974172
NA	ENSG00000242622	-0.136714	0.209472	0.514329	0.974172
TNNC2	ENSG00000101470	0.138092	0.211616	0.514392	0.974172
TRIM6	ENSG00000121236	0.151179	0.231705	0.514454	0.974172
PDE7A	ENSG00000205268	-0.0941837	0.144361	0.514484	0.974172
RBBP6	ENSG00000122257	0.0953919	0.146238	0.514558	0.974172
CTSF	ENSG00000174080	0.0942958	0.144559	0.514561	0.974172
CENPO	ENSG00000138092	0.118213	0.181239	0.514593	0.974172
AASS	ENSG00000008311	0.134734	0.206586	0.514629	0.974172
TLK2	ENSG00000146872	0.127295	0.1952	0.514671	0.974172
CEP162	ENSG00000135315	0.12484	0.191446	0.514697	0.974172
LMAN1L	ENSG00000140506	-0.152135	0.233462	0.51498	0.974244
QARS1	ENSG00000172053	0.0783753	0.120273	0.514982	0.974244
CREM	ENSG00000095794	-0.140844	0.216144	0.514998	0.974244
ZNF491	ENSG00000177599	-0.137691	0.211306	0.515	0.974244
RPL23AP32	ENSG00000237887	0.147289	0.226051	0.515028	0.974244
NA	ENSG00000262026	-0.154313	0.236846	0.515054	0.974244
NA	ENSG00000255085	-0.152855	0.234632	0.515099	0.974244
MRPS35	ENSG00000061794	0.073794	0.113291	0.515162	0.974244
GPR171	ENSG00000174946	0.111628	0.171413	0.515253	0.974244
NA	ENSG00000230555	-0.15428	0.236939	0.515308	0.974244
PRRT1	ENSG00000204314	0.130158	0.199894	0.515311	0.974244
NA	ENSG00000259865	-0.120398	0.184905	0.515313	0.974244
ZNF10	ENSG00000256223	0.116585	0.179064	0.515347	0.974244
SNORD46	ENSG00000200913	0.114871	0.176456	0.515406	0.974266
PRPF31	ENSG00000105618	-0.0916147	0.140755	0.515474	0.974306
KCTD12	ENSG00000178695	-0.0893982	0.137386	0.515587	0.974371
NA	ENSG00000261208	0.127725	0.196293	0.515603	0.974371
NA	ENSG00000230021	0.108393	0.166632	0.515724	0.974378
SNAI2	ENSG00000019549	-0.135557	0.208422	0.515789	0.974378
ULBP3	ENSG00000131019	-0.160209	0.246338	0.51581	0.974378
B3GALNT1	ENSG00000169255	-0.132162	0.203215	0.515816	0.974378
ASXL1	ENSG00000171456	-0.0895168	0.137679	0.515926	0.974378
BORCS7	ENSG00000166275	-0.114466	0.176057	0.515937	0.974378
FHDC1	ENSG00000137460	-0.114204	0.175664	0.515963	0.974378
CTDSPL	ENSG00000144677	-0.110313	0.169706	0.516029	0.974378
USP53	ENSG00000145390	0.107584	0.165509	0.51603	0.974378
SHMT1	ENSG00000176974	-0.117664	0.181042	0.51609	0.974403
FKTN	ENSG00000106692	-0.0940531	0.144739	0.516166	0.974458
ETV2	ENSG00000105672	0.144125	0.221838	0.516245	0.974517
HMGN2	ENSG00000198830	-0.10583	0.162984	0.516475	0.974835
ISY1-RAB43	ENSG00000261796	0.15616	0.240513	0.516508	0.974835
UGT8	ENSG00000174607	0.110037	0.169501	0.516572	0.974868
MTARC2	ENSG00000117791	0.131971	0.203321	0.516639	0.974901
TP53I13	ENSG00000167543	-0.0832024	0.128208	0.516713	0.974901
ENDOD1	ENSG00000149218	-0.0773335	0.11917	0.516731	0.974901
EGFL7	ENSG00000172889	-0.0904323	0.139371	0.516778	0.974901
ACTG1P20	ENSG00000241547	0.154309	0.237853	0.516846	0.97494
NA	ENSG00000256599	0.132613	0.204475	0.516978	0.975101
POLR2J2	ENSG00000228049	0.159371	0.245772	0.517043	0.975109
NA	ENSG00000221972	-0.150691	0.232404	0.517077	0.975109
C9orf43	ENSG00000157653	0.164311	0.253522	0.517261	0.975267
STAMBP	ENSG00000124356	0.0972412	0.150055	0.51731	0.975267
SRP14P3	ENSG00000235183	0.155498	0.240025	0.517438	0.975267
U2AF2	ENSG00000063244	-0.0783469	0.120953	0.5175	0.975267
PCDHA12	ENSG00000251664	0.156329	0.241359	0.517524	0.975267
JUP	ENSG00000173801	-0.0586459	0.0905476	0.517542	0.975267
SUPT16H	ENSG00000092201	0.0696543	0.107551	0.517568	0.975267
NANOGP7	ENSG00000258774	0.146265	0.225861	0.517601	0.975267
MYRFL	ENSG00000166268	-0.140253	0.216612	0.517669	0.975267
GASAL1	ENSG00000253669	-0.136289	0.210531	0.517748	0.975267
EPM2A	ENSG00000112425	-0.140849	0.217587	0.517772	0.975267
RPL5P34	ENSG00000234009	0.0987574	0.152568	0.517785	0.975267
CAMK1D	ENSG00000183049	-0.124631	0.192546	0.517802	0.975267
ZMYND19	ENSG00000165724	-0.114401	0.176756	0.517837	0.975267
SP140L	ENSG00000185404	0.120022	0.185496	0.517961	0.975267
NEURL1	ENSG00000107954	0.0806871	0.124717	0.518005	0.975267
ARHGEF3	ENSG00000163947	0.101825	0.157436	0.518127	0.975267
TPST2	ENSG00000128294	0.0996996	0.154149	0.518127	0.975267
RBM23	ENSG00000100461	-0.0938455	0.145122	0.518198	0.975267
NA	ENSG00000241847	-0.155486	0.240452	0.518215	0.975267
FAM220A	ENSG00000178397	-0.133839	0.207032	0.518325	0.975267
EVA1A	ENSG00000115363	0.15586	0.241123	0.518375	0.975267
CDCP1	ENSG00000163814	-0.0880581	0.136237	0.518395	0.975267
ETFDH	ENSG00000171503	0.0974101	0.150732	0.518467	0.975267
GPX8	ENSG00000164294	-0.13522	0.20931	0.518609	0.975267
ZNF680	ENSG00000173041	0.101535	0.15717	0.518617	0.975267
PLEKHG4	ENSG00000196155	0.126251	0.195492	0.518749	0.975267
RAD23B	ENSG00000119318	0.0786398	0.121773	0.518763	0.975267
ABCA5	ENSG00000154265	-0.0792897	0.122784	0.518781	0.975267
C14orf93	ENSG00000100802	-0.122547	0.189803	0.518852	0.975267
TIPARP	ENSG00000163659	-0.12187	0.188764	0.518873	0.975267
RPL5P1	ENSG00000241061	-0.0988938	0.153194	0.518923	0.975267
ALDOC	ENSG00000109107	-0.113865	0.176407	0.518972	0.975267
NA	ENSG00000260515	0.130049	0.201497	0.519008	0.975267
FAM102A	ENSG00000167106	-0.0907426	0.140622	0.519084	0.975267
NA	ENSG00000207418	0.135509	0.210058	0.519209	0.975267
LINC00570	ENSG00000224177	0.157467	0.244099	0.519213	0.975267
SON	ENSG00000159140	0.100862	0.156364	0.519248	0.975267
IGLV3-1	ENSG00000211673	-0.125446	0.194514	0.519327	0.975267
EIF4G2	ENSG00000110321	-0.100984	0.15659	0.519345	0.975267
NA	ENSG00000230715	-0.0897311	0.139189	0.519487	0.975267
SSBP4	ENSG00000130511	-0.0707464	0.10975	0.519525	0.975267
NA	ENSG00000261915	-0.129459	0.200889	0.519644	0.975267
LSR	ENSG00000105699	0.0709373	0.110086	0.519675	0.975267
SETDB2	ENSG00000136169	0.120505	0.187075	0.519826	0.975267
BOLA3	ENSG00000163170	-0.106792	0.165798	0.51985	0.975267
ZNF160	ENSG00000170949	-0.118202	0.183526	0.519882	0.975267
VPS35	ENSG00000069329	-0.0593663	0.0921813	0.519912	0.975267
IGHG4	ENSG00000211892	-0.150687	0.234059	0.520054	0.975267
FANCM	ENSG00000187790	-0.0998952	0.155184	0.520104	0.975267
NOS3	ENSG00000164867	-0.108905	0.169195	0.52014	0.975267
RN7SL731P	ENSG00000264501	-0.138797	0.21573	0.520323	0.975267
MCOLN2	ENSG00000153898	-0.143241	0.222677	0.520396	0.975267
NA	ENSG00000270006	-0.138412	0.215213	0.52048	0.975267
TMEM61	ENSG00000143001	0.113525	0.176527	0.520504	0.975267
DSEL	ENSG00000171451	-0.132392	0.205864	0.520504	0.975267
IRF1-AS1	ENSG00000197536	-0.109771	0.170705	0.520543	0.975267
NEDD8	ENSG00000129559	-0.0703032	0.10933	0.520549	0.975267
PLGLA	ENSG00000240935	-0.159286	0.247738	0.520598	0.975267
CCN2	ENSG00000118523	-0.150532	0.23415	0.520645	0.975267
SNORA28	ENSG00000272533	0.12257	0.19066	0.520656	0.975267
BLVRA	ENSG00000106605	0.112483	0.174983	0.520685	0.975267
SELENOM	ENSG00000198832	-0.0882857	0.137343	0.520692	0.975267
FAM122A	ENSG00000187866	0.0998784	0.155382	0.520704	0.975267
SLC27A2	ENSG00000140284	0.104747	0.162962	0.52072	0.975267
NA	ENSG00000272791	-0.16114	0.250712	0.520747	0.975267
NA	ENSG00000259901	-0.143552	0.223354	0.520758	0.975267
HSH2D	ENSG00000196684	-0.101151	0.157416	0.52085	0.975267
TMEM150C	ENSG00000249242	0.11667	0.181574	0.520865	0.975267
NA	ENSG00000272923	0.130203	0.202639	0.520872	0.975267
FOLH1	ENSG00000086205	0.142605	0.221968	0.520923	0.975267
LTB	ENSG00000227507	-0.105121	0.163637	0.520957	0.975267
WDR26	ENSG00000162923	-0.0891254	0.138746	0.520983	0.975267
FANCF	ENSG00000183161	-0.114543	0.178349	0.521062	0.975267
ALDH1L1	ENSG00000144908	-0.145093	0.225929	0.521084	0.975267
CTNNA1	ENSG00000044115	-0.0941813	0.146666	0.521124	0.975267
GTF2IRD1	ENSG00000006704	-0.100696	0.15683	0.521175	0.975267
UBA2	ENSG00000126261	-0.0737535	0.114887	0.521241	0.975267
RNPEP	ENSG00000176393	-0.131008	0.204101	0.521297	0.975267
CDK5R1	ENSG00000176749	-0.122066	0.190178	0.521317	0.975267
NAA50	ENSG00000121579	-0.0588212	0.0916781	0.521475	0.975267
ANKRD13D	ENSG00000172932	-0.0838849	0.130766	0.521551	0.975267
INO80	ENSG00000128908	0.123578	0.192647	0.521561	0.975267
MT2A	ENSG00000125148	0.143606	0.223878	0.521577	0.975267
NAA16	ENSG00000172766	0.11374	0.177321	0.521585	0.975267
GPRC5C	ENSG00000170412	-0.0894058	0.139393	0.521612	0.975267
PRKG1	ENSG00000185532	-0.120088	0.187252	0.521663	0.975267
NA	ENSG00000257681	0.140423	0.218992	0.521723	0.975267
F11R	ENSG00000158769	0.112165	0.174954	0.521794	0.975267
VAPB	ENSG00000124164	0.0956921	0.14926	0.521798	0.975267
CPXM2	ENSG00000121898	0.140692	0.219494	0.521879	0.975267
ZNF823	ENSG00000197933	0.113191	0.176606	0.52192	0.975267
TACC2	ENSG00000138162	-0.0689971	0.107658	0.521939	0.975267
PPIAP30	ENSG00000206448	0.146962	0.229325	0.521969	0.975267
EIF4E2	ENSG00000135930	0.12803	0.199786	0.521974	0.975267
NA	ENSG00000259257	0.157764	0.246191	0.521984	0.975267
KLHL36	ENSG00000135686	0.132367	0.206597	0.522062	0.975267
DIS3	ENSG00000083520	0.0837365	0.130703	0.522089	0.975267
P4HTM	ENSG00000178467	-0.0863298	0.134774	0.52216	0.975267
PRELID3B	ENSG00000101166	0.0767696	0.119851	0.522167	0.975267
KCTD10	ENSG00000110906	0.114385	0.178605	0.522234	0.975267
NA	ENSG00000259645	-0.138486	0.21626	0.522278	0.975267
MEF2D	ENSG00000116604	0.0705415	0.110167	0.522313	0.975267
HHIPL1	ENSG00000182218	-0.122187	0.190841	0.522353	0.975267
CETP	ENSG00000087237	0.135559	0.211735	0.522366	0.975267
NA	ENSG00000267587	-0.156119	0.243881	0.522425	0.975267
PNPLA7	ENSG00000130653	0.0985206	0.153926	0.522484	0.975267
LILRB5	ENSG00000105609	0.134622	0.210336	0.522497	0.975267
NA	ENSG00000232116	-0.135027	0.210993	0.522544	0.975267
KRT18P4	ENSG00000229222	-0.142942	0.223401	0.522617	0.975267
TMEM82	ENSG00000162460	0.0988975	0.154567	0.522624	0.975267
GRM8	ENSG00000179603	-0.119133	0.186196	0.52263	0.975267
FBN2	ENSG00000138829	-0.146549	0.229099	0.522729	0.975267
UTP25	ENSG00000117597	0.11435	0.178772	0.522752	0.975267
UBE2Q2P1	ENSG00000189136	0.131225	0.205171	0.522783	0.975267
GUF1	ENSG00000151806	0.0964758	0.150842	0.522789	0.975267
SNX18	ENSG00000178996	0.104651	0.163626	0.522796	0.975267
IGSF22	ENSG00000179057	-0.147513	0.230696	0.522891	0.975267
ZNF57	ENSG00000171970	0.122117	0.190988	0.522907	0.975267
NA	ENSG00000256139	0.115945	0.181334	0.522909	0.975267
ADAMTS15	ENSG00000166106	-0.112996	0.176724	0.522911	0.975267
COPS6	ENSG00000168090	0.111382	0.174199	0.522911	0.975267
RBM48	ENSG00000127993	-0.119217	0.186593	0.523224	0.975678
NA	ENSG00000228079	0.135264	0.211722	0.523249	0.975678
NA	ENSG00000270115	0.142472	0.223038	0.52331	0.975678
MALL	ENSG00000144063	0.114012	0.178488	0.52332	0.975678
VWA5B1	ENSG00000158816	-0.151446	0.237145	0.523412	0.975747
LIME1	ENSG00000203896	0.0728185	0.114054	0.523522	0.975747
UQCRC2	ENSG00000140740	0.0705606	0.11052	0.52353	0.975747
TRIM23	ENSG00000113595	-0.102804	0.161032	0.523554	0.975747
RNF123	ENSG00000164068	-0.09253	0.144984	0.523682	0.975747
NA	ENSG00000267426	-0.130758	0.204899	0.523716	0.975747
MDM2	ENSG00000135679	-0.091702	0.1437	0.52372	0.975747
NA	ENSG00000272097	-0.159454	0.249912	0.523789	0.975747
ASPH	ENSG00000198363	0.0992043	0.155487	0.523803	0.975747
SZT2	ENSG00000198198	0.0614698	0.0963591	0.523867	0.975747
PSMD13	ENSG00000185627	0.0839182	0.131552	0.523875	0.975747
ZNF444	ENSG00000167685	-0.0791434	0.124092	0.52396	0.975817
TRAF3	ENSG00000131323	0.100659	0.157903	0.524159	0.975862
CSNK1G1	ENSG00000169118	0.115868	0.181765	0.524166	0.975862
UAP1L1	ENSG00000197355	0.125237	0.196511	0.52427	0.975862
RPL37P6	ENSG00000241431	-0.0950251	0.149121	0.524314	0.975862
ABCC4	ENSG00000125257	-0.114633	0.179897	0.524327	0.975862
NA	ENSG00000259818	-0.158481	0.248743	0.524385	0.975862
MEAK7	ENSG00000140950	-0.117771	0.184857	0.524406	0.975862
ZNF969P	ENSG00000251046	-0.1544	0.24243	0.524544	0.975862
TTC7B	ENSG00000165914	0.126699	0.198948	0.524569	0.975862
BAIAP2	ENSG00000175866	-0.108304	0.170095	0.524646	0.975862
TRABD2A	ENSG00000186854	0.140067	0.220038	0.524756	0.975862
NA	ENSG00000269896	-0.139028	0.218422	0.524787	0.975862
NA	ENSG00000183086	-0.138784	0.218048	0.524805	0.975862
NA	ENSG00000237310	-0.145125	0.228026	0.524834	0.975862
PLD6	ENSG00000179598	-0.150538	0.236555	0.524876	0.975862
CYTH1	ENSG00000108669	-0.104858	0.164781	0.524891	0.975862
PGBD2	ENSG00000185220	0.131556	0.206808	0.525037	0.975862
TTC28-AS1	ENSG00000235954	-0.128946	0.202722	0.52507	0.975862
DIP2C	ENSG00000151240	0.109228	0.171733	0.525094	0.975862
IMPDH1P10	ENSG00000232133	0.144227	0.22679	0.525152	0.975862
BNIP3P41	ENSG00000248302	-0.127974	0.20124	0.525165	0.975862
SCD5	ENSG00000145284	-0.139929	0.220058	0.525202	0.975862
SEC16B	ENSG00000120341	0.147236	0.231574	0.525245	0.975862
ARHGAP45	ENSG00000180448	0.066842	0.105137	0.525276	0.975862
ZBED4	ENSG00000100426	0.0812079	0.127741	0.525298	0.975862
STEAP2	ENSG00000157214	-0.125646	0.197686	0.525391	0.975862
NA	ENSG00000273058	0.156847	0.246783	0.525401	0.975862
FAM201A	ENSG00000204860	0.126414	0.198975	0.525556	0.975862
NA	ENSG00000236029	0.152216	0.239608	0.525594	0.975862
VAV3	ENSG00000134215	-0.096792	0.152371	0.525614	0.975862
MAP2K5	ENSG00000137764	0.1247	0.196315	0.525638	0.975862
NSMF	ENSG00000165802	0.0914784	0.144089	0.525851	0.975862
NA	ENSG00000272225	0.145992	0.229954	0.525852	0.975862
PRR5	ENSG00000186654	0.085237	0.134272	0.525896	0.975862
TICAM2	ENSG00000243414	0.136469	0.215017	0.525972	0.975862
CEP250	ENSG00000126001	-0.105053	0.165581	0.526126	0.975862
NA	ENSG00000264920	-0.150821	0.237721	0.526131	0.975862
MYH3	ENSG00000109063	-0.126997	0.200175	0.526141	0.975862
IMP4	ENSG00000136718	0.10232	0.161285	0.526158	0.975862
CAPZA2	ENSG00000198898	-0.0768347	0.12114	0.526249	0.975862
CNFN	ENSG00000105427	-0.146706	0.231345	0.526328	0.975862
NA	ENSG00000258130	-0.148131	0.233594	0.52633	0.975862
IGLV1-41	ENSG00000253818	0.139749	0.220384	0.526346	0.975862
NA	ENSG00000262944	-0.118472	0.186849	0.526387	0.975862
PKP2	ENSG00000057294	0.0971171	0.153209	0.526495	0.975862
PMP2	ENSG00000147588	0.144343	0.227714	0.526499	0.975862
NA	ENSG00000227910	0.150936	0.238115	0.526501	0.975862
ZEB2-AS1	ENSG00000238057	0.15522	0.244879	0.526511	0.975862
MYH13	ENSG00000006788	-0.155614	0.24553	0.526559	0.975862
FAM160A2	ENSG00000051009	0.0868249	0.137003	0.526589	0.975862
CIZ1	ENSG00000148337	0.0959873	0.151492	0.526674	0.975862
NA	ENSG00000257184	0.14973	0.236374	0.526783	0.975862
TEX9	ENSG00000151575	-0.129292	0.204188	0.526941	0.975862
TSNAX	ENSG00000116918	0.0808072	0.127683	0.527157	0.975862
NDUFV2-AS1	ENSG00000266053	-0.141069	0.222924	0.527198	0.975862
EIF4G3	ENSG00000075151	0.0940696	0.148655	0.527201	0.975862
EYA2	ENSG00000064655	0.138884	0.219486	0.527226	0.975862
RPS14	ENSG00000164587	0.0831794	0.131471	0.527283	0.975862
PCDH10	ENSG00000138650	-0.149309	0.235996	0.527287	0.975862
SENP5	ENSG00000119231	0.120533	0.190536	0.527336	0.975862
NEPRO	ENSG00000163608	0.101243	0.160077	0.527424	0.975862
NA	ENSG00000233631	-0.138714	0.219354	0.527483	0.975862
NFATC2IP	ENSG00000176953	-0.134371	0.212497	0.527503	0.975862
TNRC6B	ENSG00000100354	-0.0686326	0.108544	0.527529	0.975862
TXNL4A	ENSG00000141759	0.0895066	0.14156	0.527539	0.975862
NPM1P21	ENSG00000248578	0.127199	0.201188	0.52757	0.975862
SDHAF1	ENSG00000205138	0.10615	0.167921	0.527633	0.975862
HMGB1P5	ENSG00000132967	0.118578	0.187615	0.527707	0.975862
NA	ENSG00000235672	-0.147061	0.232684	0.527714	0.975862
MTURN	ENSG00000180354	-0.105361	0.166735	0.527789	0.975862
LINC00299	ENSG00000236790	-0.149799	0.237209	0.528049	0.975862
NA	ENSG00000270194	-0.150342	0.238071	0.528054	0.975862
NA	ENSG00000253785	0.102986	0.163082	0.528055	0.975862
SEPTIN9	ENSG00000184640	-0.0634506	0.100493	0.528124	0.975862
JAK3	ENSG00000105639	-0.0761508	0.120626	0.528185	0.975862
NTRK1	ENSG00000198400	0.144962	0.229719	0.528354	0.975862
NA	ENSG00000266088	0.120607	0.19113	0.528367	0.975862
MOB1A	ENSG00000114978	0.0564641	0.0895176	0.528537	0.975862
RCCD1	ENSG00000166965	-0.135563	0.214937	0.528571	0.975862
IKZF2	ENSG00000030419	-0.111795	0.177266	0.528603	0.975862
NA	ENSG00000261220	-0.145073	0.230052	0.528634	0.975862
CTDNEP1	ENSG00000175826	0.0901017	0.142887	0.528654	0.975862
EEF1AKMT3	ENSG00000123427	0.140927	0.223504	0.528685	0.975862
MFSD14C	ENSG00000196312	-0.120254	0.190739	0.528731	0.975862
PRKAR1B	ENSG00000188191	0.103448	0.16411	0.528798	0.975862
HNRNPD	ENSG00000138668	0.0797239	0.12649	0.528851	0.975862
ESPNP	ENSG00000268869	-0.139213	0.220886	0.528871	0.975862
SEC22C	ENSG00000093183	-0.112225	0.1781	0.528955	0.975862
SRRD	ENSG00000100104	0.119746	0.190067	0.529019	0.975862
MRPL20-AS1	ENSG00000224870	0.111038	0.176266	0.529068	0.975862
TNFSF12	ENSG00000239697	0.131619	0.208939	0.529073	0.975862
BTBD11	ENSG00000151136	-0.116503	0.184966	0.529124	0.975862
PPM1D	ENSG00000170836	-0.133918	0.212625	0.529144	0.975862
CDCA4	ENSG00000170779	-0.102564	0.162847	0.529152	0.975862
VDR	ENSG00000111424	-0.0946818	0.150342	0.529179	0.975862
NA	ENSG00000247121	-0.14673	0.233003	0.529206	0.975862
TTLL10	ENSG00000162571	0.140826	0.223715	0.529369	0.975862
SNAPC4	ENSG00000165684	0.089015	0.141437	0.529451	0.975862
SLC24A2	ENSG00000155886	-0.149301	0.237256	0.529503	0.975862
FSCN2	ENSG00000186765	-0.122625	0.194906	0.529591	0.975862
GEMIN4	ENSG00000179409	0.111198	0.176802	0.529725	0.975862
NPR1	ENSG00000169418	-0.1222	0.194302	0.52974	0.975862
YIPF4	ENSG00000119820	0.0787273	0.12519	0.529779	0.975862
CTTNBP2	ENSG00000077063	0.130483	0.207552	0.529898	0.975862
NA	ENSG00000235795	-0.151865	0.24159	0.529943	0.975862
ZNF691	ENSG00000164011	-0.126806	0.201738	0.52997	0.975862
NA	ENSG00000266037	0.120531	0.191761	0.529983	0.975862
ANKRD9	ENSG00000156381	0.0775967	0.123469	0.530034	0.975862
NA	ENSG00000270103	0.101834	0.16204	0.530049	0.975862
BTF3L4P2	ENSG00000213189	0.137631	0.219032	0.530105	0.975862
TMEM176A	ENSG00000002933	-0.134242	0.213685	0.530193	0.975862
KRT8P35	ENSG00000242841	0.124311	0.1979	0.530244	0.975862
NA	ENSG00000182404	0.11774	0.18748	0.530331	0.975862
GPI	ENSG00000105220	-0.0822573	0.130985	0.530348	0.975862
ABCF3	ENSG00000161204	0.108797	0.173247	0.53035	0.975862
C2orf69	ENSG00000178074	-0.082126	0.130777	0.530353	0.975862
DDA1	ENSG00000130311	0.0897572	0.142934	0.530366	0.975862
CLEC2B	ENSG00000110852	0.101235	0.161263	0.530493	0.975862
SETD7	ENSG00000145391	-0.094853	0.1511	0.530505	0.975862
CRB3	ENSG00000130545	0.0611366	0.097408	0.530581	0.975862
RTEL1	ENSG00000258366	-0.0964589	0.153696	0.530605	0.975862
DNAJC8	ENSG00000126698	-0.0747602	0.119122	0.530607	0.975862
ZNF124	ENSG00000196418	-0.1345	0.214322	0.530628	0.975862
TEX101	ENSG00000131126	-0.116611	0.18584	0.530681	0.975862
UPK3B	ENSG00000243566	-0.100142	0.159601	0.530699	0.975862
ASAP1	ENSG00000153317	0.0859774	0.137038	0.530735	0.975862
NA	ENSG00000272909	0.151464	0.24144	0.530776	0.975862
NA	ENSG00000264207	0.151887	0.242163	0.530858	0.975862
NA	ENSG00000237214	-0.148937	0.237542	0.531001	0.975862
LINC01842	ENSG00000267147	0.14442	0.230348	0.531018	0.975862
FCSK	ENSG00000157353	0.0902506	0.143952	0.531029	0.975862
ACVR2B-AS1	ENSG00000229589	-0.149116	0.237911	0.531146	0.975862
BEND3	ENSG00000178409	0.113406	0.180962	0.531201	0.975862
VPS9D1-AS1	ENSG00000261373	0.136682	0.21819	0.531366	0.975862
GNG4	ENSG00000168243	-0.138617	0.221363	0.53152	0.975862
NA	ENSG00000261616	-0.150737	0.240751	0.531576	0.975862
CENPT	ENSG00000102901	-0.114039	0.182141	0.531581	0.975862
KCTD2	ENSG00000180901	0.117105	0.187041	0.531591	0.975862
NELFB	ENSG00000188986	0.0627043	0.100152	0.531591	0.975862
ATP5PO	ENSG00000241837	0.0808208	0.129088	0.531591	0.975862
RNF208	ENSG00000212864	0.114685	0.183177	0.531594	0.975862
ATAD3B	ENSG00000160072	0.0856067	0.13674	0.531615	0.975862
NA	ENSG00000267648	0.146907	0.234666	0.531634	0.975862
SLC7A2	ENSG00000003989	-0.102239	0.163334	0.531682	0.975862
NKX2-3	ENSG00000119919	-0.100975	0.161317	0.531689	0.975862
CNOT2	ENSG00000111596	0.100857	0.161242	0.531978	0.975862
STK24-AS1	ENSG00000224418	-0.1441	0.230471	0.532148	0.975862
NA	ENSG00000204771	0.108736	0.173925	0.532183	0.975862
NA	ENSG00000250131	-0.157186	0.251432	0.532199	0.975862
AIDA	ENSG00000186063	0.104741	0.167557	0.532237	0.975862
NUDT13	ENSG00000166321	-0.135	0.21598	0.53227	0.975862
MAU2	ENSG00000129933	-0.0618621	0.0989836	0.532324	0.975862
NYAP1	ENSG00000166924	-0.143858	0.230195	0.532345	0.975862
NA	ENSG00000223804	0.137748	0.220425	0.532358	0.975862
ATM	ENSG00000149311	0.0753192	0.120537	0.532395	0.975862
RPSAP21	ENSG00000226498	-0.149622	0.239449	0.532397	0.975862
IGHV3-53	ENSG00000211967	-0.12325	0.197261	0.532433	0.975862
NPY1R	ENSG00000164128	-0.12579	0.201332	0.532447	0.975862
SMYD2	ENSG00000143499	0.130243	0.208461	0.532448	0.975862
LEPROTL1	ENSG00000104660	0.109839	0.175937	0.532758	0.975862
CALHM5	ENSG00000178033	-0.135537	0.217098	0.532758	0.975862
NA	ENSG00000230490	0.14344	0.229784	0.532806	0.975862
BMS1P8	ENSG00000260518	0.146579	0.234815	0.532809	0.975862
NA	ENSG00000238045	0.12022	0.192655	0.532951	0.975862
FAM200B	ENSG00000237765	-0.0806335	0.129218	0.532954	0.975862
CCND1	ENSG00000110092	0.131008	0.209956	0.532977	0.975862
LINC01806	ENSG00000227403	-0.147439	0.236299	0.532994	0.975862
NA	ENSG00000258738	0.129097	0.206913	0.533016	0.975862
NA	ENSG00000225528	0.129614	0.207759	0.53305	0.975862
TTC19	ENSG00000011295	0.112138	0.179775	0.533113	0.975862
HYOU1	ENSG00000149428	-0.0989672	0.158666	0.53313	0.975862
P2RY6	ENSG00000171631	0.135125	0.216648	0.533155	0.975862
RPIA	ENSG00000153574	0.126835	0.203371	0.533185	0.975862
NA	ENSG00000251136	0.133715	0.214411	0.5332	0.975862
NA	ENSG00000179294	0.127962	0.205188	0.533202	0.975862
FBXW11	ENSG00000072803	0.102046	0.163656	0.533262	0.975862
VASP	ENSG00000125753	0.0656076	0.105256	0.533413	0.975862
PPM1M	ENSG00000164088	-0.0877343	0.140768	0.533451	0.975862
NA	ENSG00000271797	-0.146668	0.235344	0.533483	0.975862
NUP88	ENSG00000108559	-0.115778	0.185789	0.533508	0.975862
LMX1A	ENSG00000162761	-0.141997	0.227878	0.533534	0.975862
UBA6-AS1	ENSG00000248049	0.124427	0.19969	0.533552	0.975862
HOXD4	ENSG00000170166	-0.139004	0.223101	0.533584	0.975862
NA	ENSG00000236021	-0.150706	0.241907	0.533623	0.975862
BRMS1L	ENSG00000100916	-0.115139	0.184836	0.53367	0.975862
RPS6KL1	ENSG00000198208	-0.130599	0.20966	0.533677	0.975862
PPP2R5E	ENSG00000154001	-0.0582503	0.0935165	0.533692	0.975862
HAPLN1	ENSG00000145681	-0.139541	0.22403	0.533706	0.975862
LINC02035	ENSG00000273033	-0.0989272	0.158838	0.533737	0.975862
NA	ENSG00000234353	0.133465	0.214297	0.533747	0.975862
PTPN20	ENSG00000204179	0.156971	0.252056	0.533776	0.975862
PTAFR	ENSG00000169403	0.105282	0.169076	0.53382	0.975862
NA	ENSG00000236723	-0.150748	0.242175	0.533963	0.975862
NA	ENSG00000269657	-0.140486	0.22569	0.533964	0.975862
ACOX1	ENSG00000161533	-0.0931274	0.14961	0.533969	0.975862
RPS2P45	ENSG00000244378	0.151321	0.243138	0.534034	0.975862
MAL2	ENSG00000147676	-0.10016	0.160949	0.534074	0.975862
CRYZL1	ENSG00000205758	0.10124	0.162711	0.534137	0.975862
SUMO2P1	ENSG00000235238	-0.136132	0.218821	0.534199	0.975862
NDUFAF7	ENSG00000003509	-0.134937	0.216908	0.534215	0.975862
ARHGEF12	ENSG00000196914	-0.0766397	0.123203	0.534236	0.975862
STARD7-AS1	ENSG00000204685	-0.146356	0.235289	0.534258	0.975862
FCHSD2	ENSG00000137478	0.08617	0.138542	0.534291	0.975862
MROCKI	ENSG00000227502	-0.118297	0.190196	0.534292	0.975862
RPS6KA5	ENSG00000100784	-0.131483	0.211404	0.534306	0.975862
CDYL	ENSG00000153046	-0.112153	0.180343	0.53435	0.975862
PTX3	ENSG00000163661	-0.153625	0.247053	0.534387	0.975862
COL6A3	ENSG00000163359	-0.119696	0.19249	0.534387	0.975862
MMP16	ENSG00000156103	0.12928	0.208008	0.534594	0.975862
NA	ENSG00000225200	0.119446	0.192194	0.534615	0.975862
ZNF117	ENSG00000152926	0.121136	0.195062	0.534924	0.975862
CA9	ENSG00000107159	-0.137273	0.2211	0.535021	0.975862
IGHV2-5	ENSG00000211937	-0.109274	0.176049	0.535131	0.975862
SCNN1G	ENSG00000166828	0.133273	0.214722	0.535145	0.975862
AKR7L	ENSG00000211454	-0.124723	0.200957	0.535167	0.975862
TP53AIP1	ENSG00000120471	0.14653	0.236096	0.53517	0.975862
NPIPB8	ENSG00000255524	0.138694	0.223487	0.535201	0.975862
ANAPC1P1	ENSG00000233673	0.154532	0.24903	0.535239	0.975862
PHLDB1	ENSG00000019144	0.0683771	0.110224	0.535364	0.975862
BBS7	ENSG00000138686	0.123603	0.199255	0.535377	0.975862
ARHGAP26	ENSG00000145819	-0.0953146	0.153675	0.535434	0.975862
ZC3H14	ENSG00000100722	-0.0923573	0.148908	0.535439	0.975862
PKMP3	ENSG00000220563	-0.152005	0.245089	0.535455	0.975862
ZNF511	ENSG00000198546	0.0854089	0.137714	0.535464	0.975862
NAA60	ENSG00000122390	0.10935	0.176356	0.535554	0.975862
TMPRSS6	ENSG00000187045	-0.132977	0.214515	0.53566	0.975862
SYF2	ENSG00000117614	-0.0899441	0.145123	0.535734	0.975862
THAP12	ENSG00000137492	0.0833884	0.134557	0.53577	0.975862
STARD4	ENSG00000164211	-0.103798	0.167492	0.535776	0.975862
EMSY	ENSG00000158636	-0.0897473	0.144823	0.535784	0.975862
TMEM125	ENSG00000179178	0.108766	0.175533	0.535831	0.975862
MYOZ3	ENSG00000164591	-0.147271	0.237688	0.535855	0.975862
MRS2	ENSG00000124532	0.0952775	0.153792	0.535905	0.975862
PRRC2B	ENSG00000130723	-0.0656493	0.105984	0.535968	0.975862
NSUN5	ENSG00000130305	0.0811844	0.131066	0.535974	0.975862
EP300	ENSG00000100393	-0.0518293	0.0837266	0.536228	0.975862
CCR7	ENSG00000126353	-0.108019	0.174509	0.536255	0.975862
SPACA6	ENSG00000182310	0.143166	0.231292	0.536259	0.975862
RPL23AP34	ENSG00000225991	0.14002	0.226258	0.536346	0.975862
PPIE	ENSG00000084072	-0.143276	0.231536	0.536376	0.975862
ADH1A	ENSG00000187758	0.12559	0.202956	0.536376	0.975862
NA	ENSG00000232034	0.117929	0.190596	0.53642	0.975862
SASS6	ENSG00000156876	-0.0924792	0.149473	0.536444	0.975862
YLPM1	ENSG00000119596	0.0678757	0.109709	0.536454	0.975862
NA	ENSG00000270116	-0.137834	0.22279	0.536464	0.975862
TMEM141	ENSG00000244187	-0.108304	0.175061	0.536469	0.975862
RN7SKP80	ENSG00000202058	0.0992736	0.160487	0.536527	0.975862
KLB	ENSG00000134962	0.134018	0.216656	0.536528	0.975862
NUTF2	ENSG00000102898	-0.102472	0.165678	0.536577	0.975862
MRPL30	ENSG00000185414	0.131785	0.213094	0.536619	0.975862
INSIG1-DT	ENSG00000273117	0.138614	0.224137	0.53662	0.975862
TMEM198B	ENSG00000182796	0.102173	0.165219	0.536636	0.975862
SEPHS1	ENSG00000086475	-0.133941	0.21661	0.536675	0.975862
HSPA4	ENSG00000170606	0.0920655	0.148909	0.536729	0.975862
NAA38	ENSG00000183011	-0.0935717	0.151346	0.536732	0.975862
LINC02490	ENSG00000259237	-0.137912	0.223129	0.536853	0.975862
C1orf53	ENSG00000203724	0.11716	0.189584	0.536917	0.975862
ATP8B4	ENSG00000104043	0.117837	0.190704	0.536969	0.975862
SGCA	ENSG00000108823	-0.13251	0.214463	0.536994	0.975862
GSDMB	ENSG00000073605	-0.129075	0.208935	0.537054	0.975862
NA	ENSG00000267030	0.133392	0.215927	0.53706	0.975862
NPIPB5	ENSG00000243716	-0.075382	0.12205	0.53715	0.975862
APRT	ENSG00000198931	0.0747094	0.121002	0.537287	0.975862
WFDC1	ENSG00000103175	-0.121241	0.196374	0.537303	0.975862
TMEM185B	ENSG00000226479	-0.1349	0.21851	0.537326	0.975862
FBH1	ENSG00000134452	-0.113243	0.183476	0.537429	0.975862
NA	ENSG00000248466	-0.149713	0.24258	0.537455	0.975862
NA	ENSG00000228395	0.154338	0.25011	0.537513	0.975862
CHID1	ENSG00000177830	0.109559	0.177548	0.537521	0.975862
TMEM42	ENSG00000169964	-0.124474	0.201737	0.537558	0.975862
TRIM45	ENSG00000134253	0.132309	0.214446	0.537578	0.975862
ZNF79	ENSG00000196152	0.141069	0.228692	0.537662	0.975862
PHYH	ENSG00000107537	-0.0974847	0.158039	0.537671	0.975862
NA	ENSG00000270095	-0.133425	0.21631	0.53768	0.975862
PNPLA3	ENSG00000100344	0.101726	0.164928	0.537703	0.975862
NA	ENSG00000263531	-0.14568	0.236201	0.537723	0.975862
WDR62	ENSG00000075702	-0.0894934	0.145105	0.537729	0.975862
DENND5A	ENSG00000184014	-0.0838718	0.136002	0.537766	0.975862
DYNC2H1	ENSG00000187240	-0.0799702	0.129692	0.537818	0.975862
PEA15	ENSG00000162734	0.0844806	0.137054	0.537958	0.975862
LRRC1	ENSG00000137269	0.10851	0.176054	0.537996	0.975862
ANKRD49	ENSG00000168876	-0.0872788	0.141629	0.53806	0.975862
TRGV8	ENSG00000211696	-0.146431	0.237623	0.538071	0.975862
LEO1	ENSG00000166477	0.0959149	0.155649	0.538075	0.975862
TTC23	ENSG00000103852	0.131721	0.213756	0.538079	0.975862
THAP8	ENSG00000161277	-0.126813	0.205861	0.538215	0.975862
AHRR	ENSG00000063438	-0.13427	0.217978	0.538237	0.975862
ZNF726	ENSG00000213967	0.152101	0.246929	0.538243	0.975862
IMPDH2	ENSG00000178035	0.0829623	0.134692	0.538263	0.975862
LMBRD1	ENSG00000168216	0.0745089	0.120975	0.538289	0.975862
C12orf76	ENSG00000174456	-0.145485	0.236219	0.538298	0.975862
POU5F2	ENSG00000248483	-0.107794	0.175055	0.538373	0.975862
TRAK2	ENSG00000115993	0.0919717	0.149374	0.538411	0.975862
FLVCR1	ENSG00000162769	-0.104701	0.170057	0.538435	0.975862
TMEM161A	ENSG00000064545	0.0714105	0.116015	0.538536	0.975862
PRAM1	ENSG00000133246	0.135367	0.219941	0.538575	0.975862
NA	ENSG00000204802	-0.151509	0.246191	0.538611	0.975862
NA	ENSG00000272991	-0.148906	0.241971	0.538627	0.975862
PNPT1P1	ENSG00000229241	0.14418	0.234299	0.538641	0.975862
ACOT13	ENSG00000112304	-0.111973	0.18198	0.538684	0.975862
CFH	ENSG00000000971	-0.116332	0.189146	0.538857	0.975862
TFR2	ENSG00000106327	0.141415	0.229932	0.538864	0.975862
FRMD6	ENSG00000139926	-0.111493	0.181314	0.538937	0.975862
KLF4	ENSG00000136826	-0.0993298	0.16154	0.538954	0.975862
ASL	ENSG00000126522	0.0758326	0.123417	0.539253	0.975862
CAB39	ENSG00000135932	-0.0993804	0.161759	0.539298	0.975862
NEIL1	ENSG00000140398	0.0914318	0.148824	0.539304	0.975862
IL17D	ENSG00000172458	0.146093	0.23786	0.539414	0.975862
REM1	ENSG00000088320	-0.142509	0.232084	0.539518	0.975862
UBE2MP1	ENSG00000261461	0.139021	0.22647	0.539637	0.975862
CATSPER2P1	ENSG00000205771	-0.149333	0.243285	0.539665	0.975862
ZHX1	ENSG00000165156	0.0756537	0.123253	0.53967	0.975862
EIF4EBP1	ENSG00000187840	-0.0891697	0.145273	0.539671	0.975862
NA	ENSG00000269510	0.141136	0.229954	0.539704	0.975862
NPM1P25	ENSG00000229417	0.138758	0.226083	0.539708	0.975862
PCF11	ENSG00000165494	0.109498	0.178458	0.53982	0.975862
C8orf44-SGK3	ENSG00000270024	0.142236	0.231872	0.539922	0.975862
CLK3	ENSG00000179335	0.0825062	0.134501	0.539924	0.975862
UBE2D3P1	ENSG00000225022	0.145209	0.23676	0.539994	0.975862
LCT	ENSG00000115850	-0.120416	0.196378	0.540084	0.975862
CYP4V2	ENSG00000145476	0.139878	0.22812	0.540086	0.975862
NA	ENSG00000184674	0.14882	0.242706	0.54009	0.975862
SPATA18	ENSG00000163071	-0.137558	0.224359	0.540128	0.975862
CLTA	ENSG00000122705	0.082234	0.134135	0.54016	0.975862
PIK3R2	ENSG00000105647	-0.101651	0.165838	0.540237	0.975862
NA	ENSG00000249453	0.137313	0.224027	0.540252	0.975862
GPRC5D-AS1	ENSG00000247498	0.144377	0.235554	0.540255	0.975862
GIMAP4	ENSG00000133574	0.0756189	0.123382	0.540281	0.975862
NSF	ENSG00000073969	0.0890863	0.145356	0.540282	0.975862
NA	ENSG00000226377	0.148849	0.242941	0.540405	0.975862
PRPF40B	ENSG00000110844	-0.116946	0.190894	0.540455	0.975862
SPATC1L	ENSG00000160284	-0.135339	0.220976	0.540561	0.975862
SH3BP1	ENSG00000100092	-0.0837947	0.136821	0.540572	0.975862
SUMO3	ENSG00000184900	0.10863	0.177379	0.54059	0.975862
MYSM1	ENSG00000162601	0.0786128	0.128369	0.540603	0.975862
TMPRSS2	ENSG00000184012	-0.119621	0.195343	0.540623	0.975862
NA	ENSG00000120586	-0.148279	0.242167	0.540666	0.975862
NA	ENSG00000242288	-0.152332	0.248835	0.540747	0.975862
MRPS34	ENSG00000074071	0.0622848	0.101761	0.540818	0.975862
FAM66B	ENSG00000215374	0.142336	0.232557	0.540834	0.975862
SLC15A1	ENSG00000088386	-0.108096	0.176618	0.540844	0.975862
NA	ENSG00000259628	0.142262	0.232446	0.540852	0.975862
SERF1B	ENSG00000205572	0.138886	0.226959	0.540904	0.975862
DTX2P1	ENSG00000186704	0.0802359	0.1312	0.54116	0.975862
ZNF33B	ENSG00000196693	0.0981022	0.160416	0.541162	0.975862
NA	ENSG00000170089	-0.149099	0.243834	0.541209	0.975862
NA	ENSG00000229657	-0.148615	0.243078	0.54127	0.975862
IGIP	ENSG00000182700	-0.102861	0.168256	0.541305	0.975862
NA	ENSG00000259408	0.142704	0.233438	0.541319	0.975862
THAP6	ENSG00000174796	-0.094195	0.154111	0.541384	0.975862
SLC12A7	ENSG00000113504	0.0722412	0.118227	0.541502	0.975862
RNU5E-6P	ENSG00000202444	-0.103674	0.169669	0.541503	0.975862
CC2D1B	ENSG00000154222	0.0956161	0.156505	0.541561	0.975862
EGR1	ENSG00000120738	0.129414	0.211904	0.541709	0.975862
NA	ENSG00000266045	-0.1253	0.205192	0.541761	0.975862
GUSBP13	ENSG00000198237	0.148966	0.244005	0.541854	0.975862
TOR1AIP2	ENSG00000169905	-0.0878174	0.143851	0.541875	0.975862
NA	ENSG00000267010	-0.125399	0.205418	0.541884	0.975862
CHP1P2	ENSG00000213073	-0.0969622	0.158835	0.541885	0.975862
CD40	ENSG00000101017	0.0952803	0.156092	0.541916	0.975862
IL10	ENSG00000136634	0.141036	0.231061	0.541935	0.975862
ARHGAP9	ENSG00000123329	0.0788741	0.129231	0.541966	0.975862
TMEM18	ENSG00000151353	0.130675	0.21419	0.542131	0.975862
PFN1	ENSG00000108518	-0.0889269	0.145772	0.542161	0.975862
RNMT	ENSG00000101654	-0.118662	0.194519	0.54217	0.975862
LYRM7	ENSG00000186687	0.0802658	0.131595	0.542222	0.975862
MAP3K5	ENSG00000197442	0.112183	0.183934	0.542247	0.975862
NRTN	ENSG00000171119	-0.133467	0.218862	0.542305	0.975862
SCOC-AS1	ENSG00000196951	0.149543	0.245237	0.542326	0.975862
RPL5P13	ENSG00000242134	-0.143758	0.235757	0.54234	0.975862
NA	ENSG00000265069	0.142054	0.233026	0.542448	0.975862
NA	ENSG00000259953	0.0984045	0.161428	0.542462	0.975862
NA	ENSG00000226849	-0.148252	0.243207	0.542472	0.975862
TMEM37	ENSG00000171227	-0.117077	0.192123	0.542595	0.975862
TPP1	ENSG00000166340	-0.0766127	0.125752	0.542694	0.975862
NDST2	ENSG00000166507	0.120896	0.198505	0.542829	0.975862
STARD5	ENSG00000172345	-0.118967	0.195354	0.542862	0.975862
OR7E38P	ENSG00000183444	0.130283	0.214008	0.542998	0.975862
NA	ENSG00000249456	0.135485	0.222558	0.543007	0.975862
CD6	ENSG00000013725	0.0849165	0.139506	0.543052	0.975862
METTL25	ENSG00000127720	0.112385	0.184642	0.543073	0.975862
KIAA0930	ENSG00000100364	-0.0924925	0.151986	0.543141	0.975862
HTR7P1	ENSG00000183935	-0.14741	0.242229	0.543144	0.975862
TESMIN	ENSG00000132749	-0.128917	0.211877	0.543212	0.975862
ENTPD6	ENSG00000197586	0.0754273	0.123977	0.54325	0.975862
SCN7A	ENSG00000136546	-0.12295	0.20215	0.543372	0.975862
PHF5GP	ENSG00000238259	0.140606	0.23128	0.543547	0.975862
RRP7A	ENSG00000189306	0.129611	0.21321	0.543574	0.975862
NA	ENSG00000273472	0.141092	0.232109	0.543599	0.975862
NA	ENSG00000272449	0.0890801	0.146552	0.543618	0.975862
SYVN1	ENSG00000162298	0.0828016	0.136263	0.543736	0.975862
NA	ENSG00000176354	0.116147	0.191187	0.54384	0.975862
TUSC2	ENSG00000114383	-0.123232	0.20286	0.543862	0.975862
GZMM	ENSG00000197540	0.104324	0.171736	0.543866	0.975862
ZNF528-AS1	ENSG00000269834	-0.138648	0.228259	0.543901	0.975862
JCHAIN	ENSG00000132465	-0.097411	0.160381	0.543927	0.975862
CNOT6LP1	ENSG00000230183	0.141139	0.232395	0.543961	0.975862
SSUH2	ENSG00000125046	0.130523	0.21494	0.544007	0.975862
ZFP37	ENSG00000136866	0.137733	0.226817	0.544013	0.975862
NA	ENSG00000230882	0.0926448	0.152576	0.544041	0.975862
NA	ENSG00000258768	0.123017	0.202646	0.544141	0.975862
MAILR	ENSG00000253320	0.140118	0.230843	0.544186	0.975862
OLFM4	ENSG00000102837	0.0944313	0.155625	0.544317	0.975862
CEP72	ENSG00000112877	-0.0903677	0.148946	0.544363	0.975862
C9orf64	ENSG00000165118	0.10929	0.180147	0.544395	0.975862
LINC02616	ENSG00000261761	-0.136951	0.225785	0.544471	0.975862
BAK1P1	ENSG00000175730	0.145053	0.239146	0.544475	0.975862
SPINK1	ENSG00000164266	-0.124666	0.205552	0.544511	0.975862
CYTOR	ENSG00000222041	0.114776	0.189252	0.544524	0.975862
DHX9	ENSG00000135829	0.068606	0.113163	0.544668	0.975862
CABIN1	ENSG00000099991	0.0807109	0.133134	0.544682	0.975862
NA	ENSG00000259336	0.136511	0.225183	0.54469	0.975862
NA	ENSG00000267040	-0.116166	0.191657	0.544763	0.975862
MBNL1-AS1	ENSG00000229619	-0.126037	0.207955	0.544786	0.975862
TRBV9	ENSG00000211716	0.132363	0.218476	0.544942	0.975862
TMEM123	ENSG00000152558	0.0710859	0.117336	0.544951	0.975862
AMIGO3	ENSG00000176020	-0.133167	0.219828	0.544987	0.975862
ATP8B1	ENSG00000081923	0.0928189	0.153232	0.545009	0.975862
TMSB10	ENSG00000034510	-0.0716334	0.118258	0.545012	0.975862
LNPEP	ENSG00000113441	0.0710539	0.117306	0.545028	0.975862
IGSF9B	ENSG00000080854	-0.112983	0.186541	0.545054	0.975862
MIA	ENSG00000261857	-0.132345	0.218532	0.545099	0.975862
TAP1	ENSG00000168394	-0.0957284	0.158072	0.545104	0.975862
ENTPD8	ENSG00000188833	0.0807257	0.133299	0.545106	0.975862
KCTD3	ENSG00000136636	-0.0954327	0.15759	0.545118	0.975862
LRRC61	ENSG00000127399	0.111575	0.184295	0.545224	0.975862
RASAL3	ENSG00000105122	-0.0709574	0.117225	0.545296	0.975862
NA	ENSG00000272148	0.141985	0.234619	0.545386	0.975862
APOE	ENSG00000130203	0.0848712	0.140254	0.545419	0.975862
ZNF254	ENSG00000213096	0.113792	0.188048	0.545422	0.975862
MYO1B	ENSG00000128641	-0.122353	0.202209	0.545448	0.975862
ARAP2	ENSG00000047365	0.0885891	0.146432	0.545513	0.975862
PPP1CC	ENSG00000186298	-0.0726237	0.120044	0.545517	0.975862
DAGLB	ENSG00000164535	-0.0977085	0.161512	0.545528	0.975862
AGBL2	ENSG00000165923	0.118925	0.196637	0.54564	0.975862
ZNF48	ENSG00000180035	0.103981	0.171949	0.545687	0.975862
MLLT3	ENSG00000171843	-0.0848722	0.140351	0.545691	0.975862
ECHS1	ENSG00000127884	-0.0682914	0.112937	0.545712	0.975862
PTPRM	ENSG00000173482	-0.113649	0.187959	0.545737	0.975862
NA	ENSG00000261655	-0.139957	0.231507	0.545802	0.975862
FAM13A-AS1	ENSG00000248019	0.116919	0.193405	0.545815	0.975862
SELENBP1	ENSG00000143416	-0.0886506	0.146647	0.545822	0.975862
LINC00888	ENSG00000240024	-0.137369	0.227236	0.545822	0.975862
TRIO	ENSG00000038382	0.0948327	0.156897	0.545882	0.975862
MIB2	ENSG00000197530	-0.0519002	0.0858705	0.545899	0.975862
STRADB	ENSG00000082146	0.102633	0.169824	0.545933	0.975862
NA	ENSG00000267475	0.151511	0.250824	0.546131	0.975862
DFFA	ENSG00000160049	0.115536	0.191306	0.54621	0.975862
SPTAN1	ENSG00000197694	0.0837044	0.13861	0.546243	0.975862
UBAP1	ENSG00000165006	-0.10342	0.17126	0.54625	0.975862
TOMM40L	ENSG00000158882	0.11201	0.185511	0.546304	0.975862
NDUFS8	ENSG00000110717	-0.0536884	0.0889223	0.54632	0.975862
C16orf72	ENSG00000182831	-0.102466	0.169717	0.546336	0.975862
SAA2	ENSG00000134339	-0.104759	0.173516	0.546338	0.975862
SIX5	ENSG00000177045	-0.0774895	0.128355	0.546357	0.975862
TLL2	ENSG00000095587	0.130174	0.215624	0.546359	0.975862
BIK	ENSG00000100290	-0.111627	0.184949	0.54646	0.975862
KEAP1	ENSG00000079999	-0.0667981	0.110685	0.546499	0.975862
ZMIZ1-AS1	ENSG00000224596	0.143798	0.238308	0.546555	0.975862
PIAS4	ENSG00000105229	-0.0613615	0.101697	0.54658	0.975862
NQO1	ENSG00000181019	-0.107017	0.177384	0.546629	0.975862
RPL3P2	ENSG00000227939	0.1473	0.244173	0.546658	0.975862
USP44	ENSG00000136014	-0.132835	0.220227	0.546715	0.975862
HYAL2	ENSG00000068001	-0.0879036	0.145748	0.546749	0.975862
TMEM59	ENSG00000116209	0.0604552	0.100253	0.546812	0.975862
PPP3CA	ENSG00000138814	-0.10663	0.176831	0.546826	0.975862
TPD52L1	ENSG00000111907	0.113839	0.188799	0.546855	0.975862
TAX1BP3	ENSG00000213977	0.0883008	0.146473	0.546931	0.975862
RPL13AP5	ENSG00000236552	0.126517	0.210001	0.547189	0.975862
FMNL2	ENSG00000157827	0.104458	0.173433	0.5473	0.975862
ACTR8	ENSG00000113812	-0.130948	0.217416	0.547301	0.975862
ZNHIT2	ENSG00000174276	0.0777493	0.1291	0.547334	0.975862
ALG6	ENSG00000088035	0.0964878	0.160224	0.54736	0.975862
SLC35E1P1	ENSG00000238286	-0.144095	0.239299	0.547391	0.975862
MORN1	ENSG00000116151	-0.103784	0.172383	0.54746	0.975862
NA	ENSG00000272129	-0.136148	0.226153	0.547485	0.975862
PSENEN	ENSG00000205155	0.0859022	0.142701	0.547512	0.975862
FTCDNL1	ENSG00000226124	0.14714	0.244465	0.54757	0.975862
FRYL	ENSG00000075539	0.106866	0.177601	0.547682	0.975862
RPS27AP5	ENSG00000231767	-0.104878	0.174352	0.547808	0.975862
C20orf96	ENSG00000196476	-0.132208	0.2198	0.547834	0.975862
ZNF492	ENSG00000229676	-0.140179	0.233058	0.547844	0.975862
NA	ENSG00000226396	-0.136751	0.227427	0.547963	0.975862
ZNF599	ENSG00000153896	0.13455	0.223793	0.548011	0.975862
NBPF6	ENSG00000186086	-0.135315	0.225113	0.548095	0.975862
SCUBE1	ENSG00000159307	0.105723	0.175914	0.548165	0.975862
NA	ENSG00000267868	0.141254	0.23504	0.548175	0.975862
COL6A4P2	ENSG00000228252	0.142082	0.236438	0.548209	0.975862
PODNL1	ENSG00000132000	-0.138431	0.23038	0.54824	0.975862
CREB1	ENSG00000118260	0.0660244	0.109882	0.54825	0.975862
CARMIL2	ENSG00000159753	0.0820434	0.136543	0.548251	0.975862
SEPTIN7	ENSG00000122545	-0.0689309	0.114723	0.548261	0.975862
NA	ENSG00000205236	0.127521	0.212266	0.548319	0.975862
PFDN4	ENSG00000101132	0.105841	0.176288	0.548571	0.975862
SNORA26	ENSG00000212588	0.108349	0.180499	0.548643	0.975862
PDE6B	ENSG00000133256	-0.133025	0.221659	0.548737	0.975862
SNRK	ENSG00000163788	-0.129315	0.215528	0.548833	0.975862
HSPE1P26	ENSG00000220867	0.137224	0.22873	0.548866	0.975862
PAN3	ENSG00000152520	-0.0806914	0.13457	0.549075	0.975862
TRBC2	ENSG00000211772	0.0813222	0.135643	0.549139	0.975862
ELAVL4	ENSG00000162374	-0.13671	0.228045	0.549168	0.975862
SCN11A	ENSG00000168356	-0.133499	0.222691	0.549173	0.975862
ZNF20	ENSG00000132010	-0.128084	0.213689	0.549231	0.975862
GOLGA8A	ENSG00000175265	-0.130657	0.21799	0.549245	0.975862
KDM4D	ENSG00000186280	-0.148142	0.247196	0.549299	0.975862
SGSM1	ENSG00000167037	0.0763292	0.127369	0.549307	0.975862
GXYLT1	ENSG00000151233	0.0740319	0.123544	0.549336	0.975862
RPL35P5	ENSG00000225573	0.109941	0.18347	0.549339	0.975862
NA	ENSG00000214331	0.0985472	0.164464	0.549357	0.975862
PSMD8	ENSG00000099341	0.0607866	0.101449	0.549371	0.975862
VANGL1	ENSG00000173218	0.139624	0.233039	0.549397	0.975862
ACAD11	ENSG00000240303	-0.102469	0.171041	0.549432	0.975862
P2RX6	ENSG00000099957	0.142546	0.237952	0.549458	0.975862
ZHX3	ENSG00000174306	-0.0945613	0.157897	0.549571	0.975862
NA	ENSG00000183558	0.139627	0.233262	0.549769	0.975862
KIN	ENSG00000151657	0.123786	0.206803	0.54978	0.975862
TRUB2	ENSG00000167112	0.0880698	0.147157	0.549842	0.975862
CAPG	ENSG00000042493	0.119697	0.200006	0.549845	0.975862
CEP112	ENSG00000154240	-0.123583	0.206507	0.549861	0.975862
PAAF1	ENSG00000175575	0.121002	0.202203	0.54988	0.975862
TAL1	ENSG00000162367	-0.133252	0.222676	0.549884	0.975862
NUP50-DT	ENSG00000226328	0.120196	0.200861	0.54989	0.975862
ZNF165	ENSG00000197279	-0.120414	0.201238	0.549915	0.975862
AIF1L	ENSG00000126878	-0.127511	0.213159	0.550029	0.975862
NA	ENSG00000269988	-0.0750146	0.125431	0.550121	0.975862
NGFR	ENSG00000064300	0.121373	0.202947	0.550124	0.975862
CDR2	ENSG00000140743	-0.120722	0.201861	0.550126	0.975862
ACBD5	ENSG00000107897	0.0880764	0.147291	0.550176	0.975862
NA	ENSG00000231043	0.136051	0.227544	0.550218	0.975862
TPGS1	ENSG00000141933	0.0926447	0.154981	0.550304	0.975862
MLXIP	ENSG00000175727	-0.0943589	0.157852	0.550312	0.975862
HECTD1	ENSG00000092148	0.0852336	0.142606	0.550369	0.975862
CDKN2B	ENSG00000147883	-0.0946415	0.158367	0.550418	0.975862
NINJ2-AS1	ENSG00000177406	0.132893	0.222378	0.550425	0.975862
ZNF14	ENSG00000105708	-0.10721	0.179404	0.55043	0.975862
PCDHB8	ENSG00000120322	-0.145649	0.243737	0.550447	0.975862
ANKRD44-IT1	ENSG00000236977	0.110809	0.185436	0.550453	0.975862
UBASH3A	ENSG00000160185	0.101886	0.170505	0.550456	0.975862
ZNF263	ENSG00000006194	0.109962	0.184035	0.550486	0.975862
NA	ENSG00000268520	0.14011	0.234527	0.550549	0.975862
CHTF18	ENSG00000127586	-0.06632	0.111012	0.550549	0.975862
SRRM3	ENSG00000177679	-0.141566	0.237003	0.550613	0.975862
NA	ENSG00000260248	-0.14327	0.239858	0.550617	0.975862
NA	ENSG00000257752	-0.146224	0.244872	0.550727	0.975862
VSIR	ENSG00000107738	-0.0792999	0.132825	0.550807	0.975862
PAK1IP1	ENSG00000111845	-0.0941658	0.157747	0.550863	0.975862
IL23R	ENSG00000162594	0.145838	0.244314	0.550873	0.975862
OPA1	ENSG00000198836	0.0789591	0.132279	0.550882	0.975862
SOCS2	ENSG00000120833	-0.136102	0.228024	0.550908	0.975862
DOHH	ENSG00000129932	0.0702673	0.11774	0.550957	0.975862
PLIN5	ENSG00000214456	-0.143206	0.240099	0.551195	0.975862
DGCR11	ENSG00000273311	-0.119328	0.200085	0.551234	0.975862
NR1D1	ENSG00000126368	0.130461	0.218774	0.551272	0.975862
CCDC8	ENSG00000169515	-0.104941	0.175986	0.55129	0.975862
KCNE4	ENSG00000152049	0.13358	0.224127	0.551492	0.975862
KCNQ1	ENSG00000053918	-0.0949958	0.159403	0.551526	0.975862
TBC1D14	ENSG00000132405	-0.10284	0.17257	0.551537	0.975862
TMEM225B	ENSG00000244219	0.146715	0.246222	0.551583	0.975862
EDN3	ENSG00000124205	-0.0916386	0.153806	0.551623	0.975862
ERBB2	ENSG00000141736	-0.0668282	0.112172	0.551648	0.975862
MROH8	ENSG00000101353	0.148936	0.250008	0.551676	0.975862
DNAJC19P5	ENSG00000225808	-0.144145	0.241966	0.551677	0.975862
PMS2	ENSG00000122512	0.139595	0.234342	0.551699	0.975862
MMUT	ENSG00000146085	0.106233	0.178345	0.551719	0.975862
GATB	ENSG00000059691	-0.123113	0.206686	0.551723	0.975862
PTPRH	ENSG00000080031	0.0915534	0.153704	0.551727	0.975862
RASSF8-AS1	ENSG00000246695	0.143342	0.240701	0.551812	0.975862
PCED1A	ENSG00000132635	0.0899729	0.151108	0.551878	0.975862
LRRC49	ENSG00000137821	0.121652	0.204328	0.551911	0.975862
FCRL4	ENSG00000163518	0.111699	0.187639	0.551967	0.975862
MINCR	ENSG00000253716	-0.143312	0.240864	0.552166	0.975862
GRB10	ENSG00000106070	0.12032	0.202225	0.552173	0.975862
MIGA1	ENSG00000180488	0.070706	0.118847	0.552205	0.975862
TMCO1-AS1	ENSG00000224358	-0.144971	0.243685	0.552218	0.975862
NA	ENSG00000224417	-0.122242	0.205491	0.552241	0.975862
ZNF546	ENSG00000187187	0.111873	0.188072	0.552268	0.975862
PUS10	ENSG00000162927	-0.0995044	0.167296	0.552308	0.975862
C6orf163	ENSG00000203872	0.116762	0.196318	0.552321	0.975862
CAPS2	ENSG00000180881	0.127546	0.214483	0.552381	0.975862
EVPLL	ENSG00000214860	0.139362	0.234415	0.552486	0.975862
SLU7	ENSG00000164609	-0.0978404	0.164584	0.552513	0.975862
GGH	ENSG00000137563	-0.101525	0.170784	0.552519	0.975862
NA	ENSG00000235560	-0.145111	0.244116	0.552539	0.975862
NA	ENSG00000241978	-0.0817301	0.137508	0.552584	0.975862
CCDC65	ENSG00000139537	0.137749	0.23178	0.552623	0.975862
AHSA1	ENSG00000100591	0.11562	0.194555	0.552642	0.975862
CETN3	ENSG00000153140	-0.100498	0.169119	0.552666	0.975862
IMPDH1P8	ENSG00000224728	-0.142709	0.240181	0.552712	0.975862
NA	ENSG00000090920	0.104283	0.175649	0.553029	0.975862
SNORA14A	ENSG00000201643	0.123385	0.207826	0.553034	0.975862
BECN1	ENSG00000126581	0.0964824	0.162535	0.55309	0.975862
NA	ENSG00000253701	0.11674	0.196683	0.553132	0.975862
MPZL2	ENSG00000149573	0.124485	0.209889	0.553431	0.975862
GAB1	ENSG00000109458	-0.0824788	0.139081	0.553478	0.975862
SFMBT1	ENSG00000163935	-0.142525	0.240336	0.55348	0.975862
SUZ12P1	ENSG00000264538	-0.107226	0.180818	0.553494	0.975862
SMIM6	ENSG00000259120	0.112371	0.189501	0.553507	0.975862
DARS1-AS1	ENSG00000231890	-0.1448	0.244202	0.553529	0.975862
LCN6	ENSG00000267206	0.131171	0.221227	0.553548	0.975862
MTRR	ENSG00000124275	0.105979	0.178754	0.553579	0.975862
TNFRSF10B	ENSG00000120889	-0.128623	0.216968	0.553617	0.975862
PLK1	ENSG00000166851	-0.0892838	0.150611	0.553623	0.975862
TCF3	ENSG00000071564	0.0673604	0.113629	0.553624	0.975862
COBLL1	ENSG00000082438	-0.083866	0.141481	0.55365	0.975862
PLGLB2	ENSG00000125551	-0.142972	0.241216	0.553687	0.975862
RASGRF2	ENSG00000113319	0.121047	0.204238	0.553714	0.975862
C4BPA	ENSG00000123838	-0.140231	0.236612	0.553721	0.975862
NA	ENSG00000237070	0.111418	0.188063	0.553864	0.975862
CTDP1	ENSG00000060069	-0.0635814	0.107327	0.553892	0.975862
NA	ENSG00000186275	-0.113861	0.192247	0.553989	0.975862
LINC00582	ENSG00000229228	-0.131847	0.222691	0.554123	0.975862
NA	ENSG00000241490	0.115993	0.195945	0.554187	0.975862
FAM120AOS	ENSG00000188938	0.102165	0.172587	0.55419	0.975862
ARSI	ENSG00000183876	0.130688	0.220772	0.554192	0.975862
NA	ENSG00000237413	-0.137471	0.232249	0.554225	0.975862
NR3C1	ENSG00000113580	-0.103547	0.175007	0.554386	0.975862
NA	ENSG00000269430	0.130337	0.22029	0.554392	0.975862
MAFK	ENSG00000198517	0.0651015	0.110041	0.554424	0.975862
NA	ENSG00000272599	-0.142752	0.241306	0.554447	0.975862
SNORA59A	ENSG00000239149	0.118458	0.200246	0.554458	0.975862
TBC1D9	ENSG00000109436	-0.101067	0.170849	0.554464	0.975862
LINC00402	ENSG00000235532	0.108293	0.183089	0.554514	0.975862
RBM42	ENSG00000126254	-0.0575873	0.0973762	0.554574	0.975862
RHOBTB2	ENSG00000008853	0.0856917	0.1449	0.554577	0.975862
SULT1B1	ENSG00000173597	-0.0680076	0.115069	0.554824	0.975862
NA	ENSG00000272030	0.135162	0.228705	0.554841	0.975862
PPP1R26-AS1	ENSG00000225361	-0.11662	0.197332	0.554846	0.975862
RGMB	ENSG00000174136	-0.0884637	0.149699	0.554872	0.975862
ATG14	ENSG00000126775	0.101341	0.171497	0.554888	0.975862
ZDHHC8P1	ENSG00000133519	-0.1002	0.169624	0.555025	0.975862
NUTM2E	ENSG00000228570	0.123466	0.209044	0.555087	0.975862
NA	ENSG00000273108	0.126398	0.214011	0.555092	0.975862
SPINK5	ENSG00000133710	-0.0950339	0.160947	0.555191	0.975862
CD276	ENSG00000103855	-0.0923555	0.156412	0.555194	0.975862
UBQLNL	ENSG00000175518	0.144472	0.244713	0.555255	0.975862
CA8	ENSG00000178538	0.108465	0.183743	0.555298	0.975862
NA	ENSG00000230202	0.0856696	0.145173	0.555424	0.975862
NA	ENSG00000260526	0.131187	0.222306	0.555425	0.975862
TTR	ENSG00000118271	0.126899	0.215066	0.555471	0.975862
RPL23AP60	ENSG00000213147	-0.118371	0.200612	0.555473	0.975862
GCN1	ENSG00000089154	-0.0720422	0.122116	0.555538	0.975862
TXNDC12	ENSG00000117862	0.0853153	0.144624	0.555563	0.975862
SCARNA6	ENSG00000251791	0.0750543	0.127238	0.555588	0.975862
NA	ENSG00000225111	0.130732	0.221716	0.555747	0.975862
ATAD3C	ENSG00000215915	-0.142951	0.242468	0.555795	0.975862
LTBP4	ENSG00000090006	0.0558563	0.0947414	0.555795	0.975862
KRT8P32	ENSG00000250221	0.110626	0.18766	0.555837	0.975862
ZC3H15	ENSG00000065548	0.0660445	0.11207	0.555964	0.975862
ARHGAP24	ENSG00000138639	-0.113922	0.193357	0.556053	0.975862
AGL	ENSG00000162688	-0.0897573	0.152359	0.556097	0.975862
BAIAP3	ENSG00000007516	-0.0834923	0.14176	0.556195	0.975862
TMEM163	ENSG00000152128	0.120711	0.204954	0.556198	0.975862
GPR137C	ENSG00000180998	0.13846	0.235249	0.556465	0.975862
YARS2	ENSG00000139131	0.1055	0.17932	0.556622	0.975862
NA	ENSG00000238009	0.132663	0.225507	0.556651	0.975862
GRAPL	ENSG00000189152	-0.11071	0.188227	0.556728	0.975862
ADAR	ENSG00000160710	-0.0919365	0.15632	0.556756	0.975862
CLPB	ENSG00000162129	-0.0997419	0.169596	0.556768	0.975862
S100A1	ENSG00000160678	-0.142661	0.242617	0.556838	0.975862
ST8SIA2	ENSG00000140557	-0.14123	0.240185	0.55684	0.975862
NA	ENSG00000254783	-0.137651	0.234111	0.556862	0.975862
NA	ENSG00000237017	-0.124664	0.212024	0.556864	0.975862
BMP2	ENSG00000125845	-0.12328	0.209679	0.556881	0.975862
MRC2	ENSG00000011028	-0.0766949	0.130446	0.556883	0.975862
IL1RL1	ENSG00000115602	-0.134139	0.22818	0.556934	0.975862
NUTM2D	ENSG00000214562	-0.136975	0.233038	0.556992	0.975862
EIF4EBP3	ENSG00000243056	0.120855	0.205626	0.557017	0.975862
PANX1	ENSG00000110218	0.130702	0.222395	0.557044	0.975862
UBE2H	ENSG00000186591	0.0978469	0.166495	0.557055	0.975862
MTCO1P11	ENSG00000224083	0.124048	0.211085	0.557067	0.975862
PMS1	ENSG00000064933	-0.090227	0.153552	0.557114	0.975862
ELOVL1	ENSG00000066322	-0.0827023	0.140762	0.557158	0.975862
TDP2	ENSG00000111802	0.101875	0.173415	0.557204	0.975862
ITGA11	ENSG00000137809	0.113961	0.194106	0.557444	0.975862
HNF4A	ENSG00000101076	-0.0862303	0.14688	0.557462	0.975862
EHHADH	ENSG00000113790	-0.0716708	0.122088	0.557487	0.975862
NUTM2A	ENSG00000184923	0.141809	0.241577	0.557508	0.975862
NDST4	ENSG00000138653	0.130215	0.221847	0.557542	0.975862
GFM1	ENSG00000168827	0.0999141	0.170245	0.557594	0.975862
HMBOX1	ENSG00000147421	-0.0898443	0.153089	0.557598	0.975862
ILRUN	ENSG00000196821	-0.0875683	0.149224	0.557633	0.975862
NA	ENSG00000272518	0.134738	0.229685	0.557772	0.975862
NA	ENSG00000234241	-0.139677	0.238131	0.557812	0.975862
SEPTIN4-AS1	ENSG00000264672	-0.143413	0.244511	0.55783	0.975862
ZNF826P	ENSG00000231205	0.140922	0.240296	0.557883	0.975862
NA	ENSG00000174977	0.122904	0.209601	0.557937	0.975862
RSF1-IT2	ENSG00000254985	-0.129692	0.221196	0.55797	0.975862
TMEM30B	ENSG00000182107	0.10047	0.171359	0.557979	0.975862
ABCG2	ENSG00000118777	-0.112337	0.191685	0.558152	0.975862
IGFBP2	ENSG00000115457	0.0704839	0.120286	0.558207	0.975862
GPR84	ENSG00000139572	0.13475	0.229964	0.558212	0.975862
USP14	ENSG00000101557	0.0738205	0.125982	0.558212	0.975862
QRICH2	ENSG00000129646	-0.126962	0.216694	0.55825	0.975862
SETD1B	ENSG00000139718	0.0562139	0.0959464	0.558261	0.975862
RAB3GAP1	ENSG00000115839	-0.0806198	0.137627	0.558333	0.975862
RPS15AP38	ENSG00000237668	-0.0782203	0.133532	0.558336	0.975862
SLC4A8	ENSG00000050438	0.117327	0.200301	0.558351	0.975862
EMC1-AS1	ENSG00000230424	0.141562	0.241688	0.558374	0.975862
CICP18	ENSG00000217929	0.068663	0.117244	0.558427	0.975862
DSE	ENSG00000111817	0.0919958	0.157112	0.558493	0.975862
DUSP28	ENSG00000188542	-0.144524	0.246858	0.558555	0.975862
KLF3-AS1	ENSG00000231160	0.123893	0.211648	0.558606	0.975862
ADGRB1	ENSG00000181790	0.114463	0.19558	0.55869	0.975862
NA	ENSG00000234949	-0.147889	0.252708	0.558712	0.975862
DENND10	ENSG00000119979	-0.075457	0.128948	0.55874	0.975862
JMJD4	ENSG00000081692	-0.0792148	0.13537	0.558742	0.975862
ICOSLG	ENSG00000160223	0.0990357	0.16925	0.558761	0.975862
CEBPB	ENSG00000172216	-0.0724228	0.123773	0.558774	0.975862
NA	ENSG00000212952	0.118815	0.203082	0.558819	0.975862
ADAMTSL1	ENSG00000178031	-0.0967675	0.165412	0.558853	0.975862
NA	ENSG00000272361	-0.142084	0.242898	0.558889	0.975862
EPSTI1	ENSG00000133106	-0.125931	0.215291	0.558902	0.975862
PRKAR1AP1	ENSG00000233401	-0.136004	0.232525	0.558925	0.975862
VSTM2L	ENSG00000132821	0.123527	0.211211	0.558958	0.975862
NA	ENSG00000259548	0.141744	0.242368	0.558972	0.975862
GATA2	ENSG00000179348	-0.12554	0.21472	0.55908	0.975862
PDE10A	ENSG00000112541	-0.120283	0.205729	0.559081	0.975862
ALG2	ENSG00000119523	-0.0978983	0.167446	0.55909	0.975862
ARHGEF16	ENSG00000130762	0.0491701	0.0841101	0.559132	0.975862
MSI2	ENSG00000153944	0.0980869	0.16781	0.559186	0.975862
USP13	ENSG00000058056	-0.0790471	0.135263	0.559263	0.975862
MSMO1	ENSG00000052802	-0.10772	0.184331	0.559272	0.975862
C22orf39	ENSG00000242259	-0.139053	0.23795	0.559276	0.975862
NAA30	ENSG00000139977	-0.0944992	0.161726	0.559317	0.975862
CYP1B1	ENSG00000138061	-0.135424	0.231812	0.559398	0.975862
CAPS	ENSG00000105519	0.0957481	0.163968	0.559568	0.975862
HM13	ENSG00000101294	0.0998721	0.171053	0.559621	0.975862
CORO6	ENSG00000167549	-0.130833	0.224081	0.559622	0.975862
FAM110D	ENSG00000197245	0.124899	0.213953	0.559687	0.975862
NUP107	ENSG00000111581	-0.089084	0.152602	0.559687	0.975862
THAP7-AS1	ENSG00000230513	0.134109	0.229733	0.559692	0.975862
NA	ENSG00000267298	0.12322	0.211101	0.559731	0.975862
FAM207A	ENSG00000160256	-0.0841031	0.14409	0.559743	0.975862
DEPDC5	ENSG00000100150	-0.0880868	0.150958	0.559854	0.975862
SERINC3	ENSG00000132824	0.0762138	0.130612	0.559858	0.975862
TAF1D	ENSG00000166012	0.0892003	0.152896	0.559931	0.975862
S100A16	ENSG00000188643	0.0831615	0.14256	0.559972	0.975862
STX7	ENSG00000079950	-0.0748788	0.12837	0.559999	0.975862
SBNO2	ENSG00000064932	0.0577069	0.0989358	0.560017	0.975862
MIR23AHG	ENSG00000267519	-0.131828	0.226018	0.560026	0.975862
NUS1P2	ENSG00000234685	-0.128245	0.219901	0.560072	0.975862
PACS2	ENSG00000179364	-0.0462976	0.0794006	0.560143	0.975862
MRPL47	ENSG00000136522	-0.0668135	0.114644	0.560343	0.975862
SELENOW	ENSG00000178980	0.113711	0.195165	0.560445	0.975862
ZNF800	ENSG00000048405	-0.0749357	0.128635	0.56051	0.975862
KIAA0895	ENSG00000164542	-0.133652	0.229431	0.560515	0.975862
COPS8	ENSG00000198612	-0.0974034	0.167213	0.560533	0.975862
KIF16B	ENSG00000089177	0.10581	0.181656	0.560554	0.975862
ECSIT	ENSG00000130159	-0.0711687	0.122198	0.560603	0.975862
NA	ENSG00000261578	-0.124392	0.213589	0.560614	0.975862
NA	ENSG00000269001	0.140891	0.241952	0.560667	0.975862
AS3MT	ENSG00000214435	-0.12016	0.206419	0.560798	0.975862
SIGIRR	ENSG00000185187	0.0558192	0.0958942	0.560814	0.975862
CHD1L	ENSG00000131778	-0.102667	0.176405	0.560877	0.975862
NA	ENSG00000215022	0.132916	0.228383	0.560886	0.975862
PSMC2	ENSG00000161057	0.0618568	0.106289	0.560897	0.975862
DLG2	ENSG00000150672	-0.118367	0.203399	0.560912	0.975862
IGLV4-60	ENSG00000211639	0.133345	0.229192	0.561006	0.975862
SUDS3P1	ENSG00000249129	-0.144223	0.247924	0.561064	0.975862
NA	ENSG00000269892	-0.136102	0.233968	0.561069	0.975862
NA	ENSG00000261783	0.141795	0.243786	0.561119	0.975862
ACADM	ENSG00000117054	0.112586	0.193578	0.56114	0.975862
CLRN3	ENSG00000180745	0.0958427	0.164795	0.561153	0.975862
TYRO3P	ENSG00000259581	0.0936953	0.161168	0.561312	0.975862
ABCF1	ENSG00000204574	0.108287	0.18627	0.561314	0.975862
SNRNP25	ENSG00000161981	-0.104038	0.17897	0.561336	0.975862
CHAD	ENSG00000136457	0.103049	0.177278	0.561356	0.975862
NA	ENSG00000258940	-0.143872	0.247594	0.561495	0.975862
XBP1	ENSG00000100219	0.0847537	0.145858	0.5615	0.975862
ZDHHC8	ENSG00000099904	0.0659471	0.1135	0.561526	0.975862
APOC1	ENSG00000130208	0.11955	0.20579	0.561593	0.975862
MTO1	ENSG00000135297	0.124343	0.21405	0.561611	0.975862
KRT8P7	ENSG00000230716	0.124775	0.214805	0.561632	0.975862
TRIP10	ENSG00000125733	-0.10015	0.172423	0.561658	0.975862
NA	ENSG00000261094	-0.135202	0.23279	0.561691	0.975862
CAMKK2	ENSG00000110931	0.0941435	0.162097	0.561693	0.975862
ZNF300	ENSG00000145908	0.125074	0.215371	0.561724	0.975862
ACADVL	ENSG00000072778	0.0922841	0.158932	0.561783	0.975862
RIPOR1	ENSG00000039523	0.0822181	0.141602	0.561799	0.975862
FOXL1	ENSG00000176678	-0.116554	0.200797	0.561915	0.975862
LINC00920	ENSG00000246898	0.14147	0.243735	0.561934	0.975862
ARID3A	ENSG00000116017	-0.10213	0.17596	0.561944	0.975862
NA	ENSG00000258999	-0.145554	0.250786	0.56196	0.975862
TAF6L	ENSG00000162227	-0.0900688	0.15519	0.561967	0.975862
MXI1	ENSG00000119950	-0.106495	0.183524	0.562035	0.975862
LINC01426	ENSG00000234380	0.130849	0.225525	0.562089	0.975862
TCN2	ENSG00000185339	0.0828862	0.142878	0.562143	0.975862
CABLES1	ENSG00000134508	0.12488	0.215332	0.562262	0.975862
RPS15AP30	ENSG00000227560	0.106287	0.183275	0.562267	0.975862
PATZ1	ENSG00000100105	-0.100297	0.172965	0.562311	0.975862
DNM1P35	ENSG00000246877	-0.136911	0.236117	0.562328	0.975862
DOLPP1	ENSG00000167130	0.0857561	0.147901	0.562342	0.975862
QRICH1	ENSG00000198218	0.0911488	0.157211	0.562367	0.975862
RBMS1P1	ENSG00000225422	0.128095	0.220941	0.562379	0.975862
TMEM268	ENSG00000157693	-0.0938226	0.161831	0.562386	0.975862
MGAM	ENSG00000257335	0.138462	0.238882	0.562476	0.975862
CRIP2	ENSG00000182809	-0.0716253	0.123572	0.562476	0.975862
NA	ENSG00000267199	-0.13957	0.240824	0.562524	0.975862
SNW1	ENSG00000100603	0.0802598	0.138524	0.562631	0.975862
MDK	ENSG00000110492	-0.0859156	0.148295	0.562655	0.975862
NA	ENSG00000247853	-0.139549	0.240888	0.562685	0.975862
NXPE3	ENSG00000144815	0.0864023	0.149148	0.562691	0.975862
GSS	ENSG00000100983	-0.0715448	0.123512	0.562725	0.975862
LUM	ENSG00000139329	-0.112066	0.193473	0.562737	0.975862
IGKV2D-30	ENSG00000239571	0.125385	0.216488	0.562777	0.975862
NA	ENSG00000271011	-0.144205	0.249009	0.562818	0.975862
POLR2I	ENSG00000105258	0.082395	0.142305	0.562895	0.975862
ABHD16A	ENSG00000204427	-0.074679	0.128979	0.562896	0.975862
NEK5	ENSG00000197168	-0.142453	0.246057	0.562935	0.975862
TAGLN2	ENSG00000158710	-0.0691884	0.119514	0.562954	0.975862
DCAF6	ENSG00000143164	-0.0891688	0.154031	0.562961	0.975862
SLC4A4	ENSG00000080493	-0.0971171	0.167763	0.562968	0.975862
ERAP2	ENSG00000164308	0.139124	0.240347	0.563001	0.975862
NA	ENSG00000179743	-0.116608	0.201459	0.563018	0.975862
SMARCE1	ENSG00000073584	0.0876517	0.151483	0.56315	0.975862
DBT	ENSG00000137992	-0.078242	0.135228	0.56317	0.975862
PLG	ENSG00000122194	-0.14001	0.242005	0.563205	0.975862
MRPL13	ENSG00000172172	0.0733069	0.12671	0.563206	0.975862
NDRG1	ENSG00000104419	-0.0892973	0.15435	0.563207	0.975862
SSRP1	ENSG00000149136	-0.0772991	0.133685	0.563424	0.975862
PGR	ENSG00000082175	-0.0946088	0.163625	0.563432	0.975862
NA	ENSG00000258796	-0.138966	0.240371	0.563481	0.975862
ABHD3	ENSG00000158201	-0.104723	0.181157	0.563516	0.975862
THSD1	ENSG00000136114	-0.132142	0.228618	0.563567	0.975862
PDE6D	ENSG00000156973	0.113099	0.195674	0.563573	0.975862
RFC1	ENSG00000035928	0.0905123	0.156615	0.563618	0.975862
RILP	ENSG00000167705	0.0822203	0.142304	0.56372	0.975862
TASOR2	ENSG00000108021	0.0896405	0.155203	0.563861	0.975862
EIF4EP2	ENSG00000229944	-0.105147	0.182079	0.563922	0.975862
NA	ENSG00000259392	0.12584	0.217914	0.563925	0.975862
AFF4	ENSG00000072364	0.0673161	0.116571	0.563928	0.975862
NA	ENSG00000255284	-0.122886	0.212806	0.563937	0.975862
COPB1	ENSG00000129083	-0.0567024	0.098202	0.563971	0.975862
POLR2K	ENSG00000147669	-0.0726151	0.125772	0.564006	0.975862
ASAP3	ENSG00000088280	-0.0697795	0.120861	0.564007	0.975862
TMEM160	ENSG00000130748	-0.0723407	0.125304	0.564028	0.975862
RPP14	ENSG00000163684	-0.124603	0.215835	0.564039	0.975862
ADAMTS8	ENSG00000134917	-0.130117	0.225397	0.564057	0.975862
NA	ENSG00000266783	-0.125948	0.218178	0.564061	0.975862
ZNF18	ENSG00000154957	-0.121517	0.210528	0.56411	0.975862
HMBS	ENSG00000256269	0.11043	0.191323	0.564115	0.975862
NA	ENSG00000261003	-0.141197	0.244639	0.564133	0.975862
LINC00689	ENSG00000231419	-0.136105	0.235821	0.564142	0.975862
LGALS4	ENSG00000171747	0.0775115	0.134396	0.56442	0.975862
MIR1-1HG-AS1	ENSG00000174403	-0.12458	0.216012	0.56443	0.975862
SNRPB	ENSG00000125835	0.0660031	0.114448	0.564443	0.975862
NA	ENSG00000256146	0.135539	0.235027	0.564451	0.975862
PCCA	ENSG00000175198	-0.0802131	0.139092	0.564454	0.975862
PSME1	ENSG00000092010	0.0894769	0.155209	0.564586	0.975862
NA	ENSG00000251602	0.136228	0.236323	0.564616	0.975862
TTC34	ENSG00000215912	-0.122367	0.212289	0.564636	0.975862
HRCT1	ENSG00000196196	0.137229	0.238116	0.564711	0.975862
GLYCTK	ENSG00000168237	-0.081436	0.141315	0.564737	0.975862
SNRPD3	ENSG00000100028	-0.0784967	0.136218	0.564745	0.975862
BRCC3P1	ENSG00000251667	-0.135817	0.235706	0.564775	0.975862
DYNLT2B	ENSG00000213123	-0.143011	0.248204	0.564796	0.975862
NA	ENSG00000267575	-0.120543	0.209214	0.564805	0.975862
RUSF1	ENSG00000140688	0.0850634	0.147638	0.564812	0.975862
ZNF271P	ENSG00000257267	0.0994449	0.172647	0.564919	0.975862
PACSIN1	ENSG00000124507	-0.125896	0.218617	0.565006	0.975862
NA	ENSG00000207834	0.0877453	0.152374	0.565018	0.975862
SLC25A48	ENSG00000145832	0.114087	0.198135	0.56505	0.975862
SMURF2P1	ENSG00000248121	0.113187	0.196591	0.565088	0.975862
C1orf159	ENSG00000131591	-0.0605104	0.105101	0.565099	0.975862
RCE1	ENSG00000173653	0.100276	0.174212	0.565193	0.975862
SFT2D1	ENSG00000198818	0.113802	0.197777	0.565323	0.975862
AGR3	ENSG00000173467	0.069994	0.12167	0.565408	0.975862
NA	ENSG00000273305	-0.13935	0.242246	0.565431	0.975862
CAD	ENSG00000084774	-0.0752395	0.130814	0.565485	0.975862
PTDSS2	ENSG00000174915	-0.0834223	0.145056	0.565525	0.975862
SDF4	ENSG00000078808	0.0595127	0.103483	0.565529	0.975862
PPIF	ENSG00000108179	0.0869508	0.151195	0.565535	0.975862
LINC01140	ENSG00000267272	-0.123155	0.214164	0.565562	0.975862
HSPBAP1	ENSG00000169087	0.126851	0.220628	0.565627	0.975862
NA	ENSG00000259782	0.139821	0.243213	0.565671	0.975862
LDB2	ENSG00000169744	0.119866	0.208507	0.56568	0.975862
NA	ENSG00000261093	-0.128028	0.222719	0.565702	0.975862
AARS2	ENSG00000124608	0.0929413	0.161682	0.565704	0.975862
NA	ENSG00000224635	-0.139099	0.24198	0.565707	0.975862
CDADC1	ENSG00000102543	0.136348	0.237286	0.565854	0.975862
PIFO	ENSG00000173947	-0.138356	0.240821	0.56592	0.975862
TRAV21	ENSG00000211801	0.127801	0.222484	0.565982	0.975862
NA	ENSG00000258837	-0.101201	0.176237	0.566117	0.975862
SCARNA7	ENSG00000238741	-0.0672671	0.117148	0.566133	0.975862
NA	ENSG00000228463	-0.145534	0.253471	0.56616	0.975862
CCDC146	ENSG00000135205	0.126045	0.219532	0.566167	0.975862
RNF152P1	ENSG00000214190	-0.11901	0.20737	0.566339	0.975862
HSPD1P4	ENSG00000257576	0.137219	0.239121	0.566374	0.975862
PSMB2	ENSG00000126067	-0.0804848	0.140262	0.566396	0.975862
DPY19L2	ENSG00000177990	-0.122938	0.214297	0.566488	0.975862
MYLIP	ENSG00000007944	-0.100211	0.174691	0.56651	0.975862
USP19	ENSG00000172046	-0.0557091	0.0971211	0.566539	0.975862
BCL2L14	ENSG00000121380	-0.0918927	0.160213	0.566564	0.975862
PTPN4	ENSG00000088179	-0.0857634	0.149573	0.566685	0.975862
ADAMTS9	ENSG00000163638	-0.127274	0.221975	0.566696	0.975862
STEAP4	ENSG00000127954	-0.123391	0.215215	0.566717	0.975862
LRRC57	ENSG00000180979	0.119879	0.209102	0.566741	0.975862
TMEM178A	ENSG00000152154	-0.129517	0.225934	0.566777	0.975862
SOX6	ENSG00000110693	0.117313	0.204679	0.566843	0.975862
RIBC2	ENSG00000128408	-0.134721	0.235073	0.566878	0.975862
CENPX	ENSG00000169689	-0.0799609	0.139526	0.566887	0.975862
OLA1P1	ENSG00000213790	0.10662	0.186063	0.566928	0.975862
SERINC2	ENSG00000168528	-0.073957	0.129066	0.566937	0.975862
CLVS2	ENSG00000146352	0.135049	0.235695	0.56696	0.975862
NCOA2	ENSG00000140396	-0.0828091	0.144536	0.566995	0.975862
NA	ENSG00000232559	-0.120666	0.210651	0.567068	0.975862
CSF2RB	ENSG00000100368	-0.0789486	0.137845	0.567129	0.975862
RXRG	ENSG00000143171	-0.127489	0.222611	0.56715	0.975862
ADGRA3	ENSG00000152990	0.0905608	0.15815	0.567201	0.975862
MRPL37	ENSG00000116221	-0.0927197	0.161943	0.567255	0.975862
KLHL20	ENSG00000076321	-0.119142	0.208096	0.567263	0.975862
TCF21	ENSG00000118526	-0.108249	0.189155	0.567435	0.975862
NA	ENSG00000223559	-0.131753	0.230269	0.567508	0.975862
NA	ENSG00000161574	0.112691	0.19698	0.567563	0.975862
NA	ENSG00000249863	-0.139424	0.243727	0.567592	0.975862
LINC02878	ENSG00000181097	-0.128052	0.223877	0.567643	0.975862
NA	ENSG00000203827	-0.0915894	0.160192	0.567796	0.975862
LTBP1	ENSG00000049323	-0.110583	0.19347	0.567911	0.975862
IGHA1	ENSG00000211895	0.0905906	0.158495	0.567917	0.975862
NA	ENSG00000213385	-0.140304	0.245514	0.567984	0.975862
NA	ENSG00000259244	0.133101	0.232963	0.568072	0.975862
NANOS1	ENSG00000188613	-0.144633	0.253189	0.568136	0.975862
CLN6	ENSG00000128973	-0.0902226	0.157942	0.568138	0.975862
GIPC2	ENSG00000137960	-0.0806497	0.14119	0.568157	0.975862
SLC4A7	ENSG00000033867	0.106541	0.186525	0.568173	0.975862
ESCO1	ENSG00000141446	0.0903776	0.158309	0.568373	0.975862
NA	ENSG00000231744	0.124087	0.217371	0.568402	0.975862
NA	ENSG00000260578	-0.141734	0.248294	0.568415	0.975862
RAMAC	ENSG00000169612	0.0723984	0.126837	0.568437	0.975862
SLC38A2	ENSG00000134294	-0.0979692	0.17164	0.568449	0.975862
TRIM73	ENSG00000178809	-0.11362	0.199075	0.568476	0.975862
PCDHA4	ENSG00000204967	-0.14258	0.249892	0.568596	0.975862
ZNF222	ENSG00000159885	-0.129028	0.226145	0.568605	0.975862
CCDC89	ENSG00000179071	0.0971206	0.170233	0.56863	0.975862
GSDME	ENSG00000105928	0.126828	0.222337	0.568687	0.975862
NA	ENSG00000271997	0.093498	0.163916	0.568706	0.975862
LINC01852	ENSG00000236914	0.140949	0.247148	0.568773	0.975862
PCYOX1L	ENSG00000145882	0.121114	0.212462	0.568945	0.975862
SNORA63D	ENSG00000201229	0.12256	0.215004	0.568956	0.975862
CYP3A5	ENSG00000106258	-0.0922308	0.16182	0.569006	0.975862
IL20RA	ENSG00000016402	-0.118848	0.208522	0.569009	0.975862
AASDH	ENSG00000157426	0.111296	0.195336	0.569134	0.975862
REEP6	ENSG00000115255	0.105827	0.185744	0.569151	0.975862
PRCD	ENSG00000214140	0.109167	0.191616	0.569172	0.975862
NA	ENSG00000237249	-0.135489	0.237826	0.569183	0.975862
ADCYAP1R1	ENSG00000078549	-0.112652	0.197753	0.569208	0.975862
ZBTB1	ENSG00000126804	-0.0813093	0.14274	0.569228	0.975862
LINC-PINT	ENSG00000231721	-0.0687786	0.120749	0.56925	0.975862
PCSK2	ENSG00000125851	-0.129504	0.227388	0.569298	0.975862
SVEP1	ENSG00000165124	-0.103017	0.180903	0.569344	0.975862
OTUD3	ENSG00000169914	0.112247	0.197138	0.569399	0.975862
NA	ENSG00000261054	-0.139911	0.245791	0.569503	0.975862
NA	ENSG00000273306	0.138118	0.242652	0.569519	0.975862
PPP1R37	ENSG00000104866	0.0455757	0.080109	0.56971	0.975862
ANKRD50	ENSG00000151458	-0.0806192	0.141713	0.56973	0.975862
CEBPG	ENSG00000153879	-0.0693067	0.121828	0.569732	0.975862
TP53TG1	ENSG00000182165	0.100258	0.17629	0.569855	0.975862
OR7E47P	ENSG00000257542	0.135758	0.238739	0.569897	0.975862
NA	ENSG00000272046	0.137194	0.241272	0.56991	0.975862
NA	ENSG00000269728	0.0888144	0.156223	0.569989	0.975862
PITRM1	ENSG00000107959	0.128387	0.225839	0.570002	0.975862
NA	ENSG00000226598	-0.118832	0.209042	0.570024	0.975862
INPP5A	ENSG00000068383	-0.0917263	0.16137	0.570048	0.975862
TMEM106A	ENSG00000184988	0.106428	0.187241	0.570061	0.975862
CDH17	ENSG00000079112	0.0910317	0.160164	0.570088	0.975862
ANAPC15	ENSG00000110200	-0.102068	0.179591	0.570107	0.975862
MATN2	ENSG00000132561	-0.114174	0.200906	0.570135	0.975862
ARSA	ENSG00000100299	0.0707185	0.124451	0.570169	0.975862
UPF2	ENSG00000151461	0.103268	0.181779	0.570268	0.975862
PAPLN	ENSG00000100767	-0.0962192	0.169372	0.570272	0.975862
LDHD	ENSG00000166816	-0.0990352	0.174369	0.570361	0.975862
NA	ENSG00000271141	-0.138169	0.243367	0.570513	0.975862
SLC43A1	ENSG00000149150	-0.093846	0.165323	0.570572	0.975862
PIM3	ENSG00000198355	-0.0646106	0.113825	0.570584	0.975862
CDK2AP2	ENSG00000167797	0.0806947	0.142177	0.570631	0.975862
ATP5PF	ENSG00000154723	0.0679748	0.11977	0.570643	0.975862
TIGIT	ENSG00000181847	-0.0884025	0.155809	0.570757	0.975862
ZNF770	ENSG00000198146	0.05938	0.104657	0.570759	0.975862
RPL7AP22	ENSG00000227331	0.137933	0.24311	0.570764	0.975862
CAP1P2	ENSG00000232004	-0.122222	0.215506	0.570917	0.975862
SIRT6	ENSG00000077463	-0.0621192	0.109534	0.570928	0.975862
ZNF490	ENSG00000188033	0.12092	0.213216	0.570929	0.975862
ADPRHL1	ENSG00000153531	-0.115889	0.20435	0.570937	0.975862
MTA3	ENSG00000057935	-0.107726	0.189956	0.570939	0.975862
ADH1C	ENSG00000248144	-0.0932247	0.164421	0.571022	0.975862
KLHL28	ENSG00000179454	0.0689688	0.121658	0.571077	0.975862
NA	ENSG00000267397	-0.14281	0.251917	0.571086	0.975862
UBE2M	ENSG00000130725	-0.0911631	0.160878	0.571244	0.975862
RNY4	ENSG00000252316	-0.102954	0.181708	0.571292	0.975862
CYSLTR2	ENSG00000152207	-0.118015	0.208301	0.571313	0.975862
FCMR	ENSG00000162894	-0.0936031	0.16522	0.571328	0.975862
FAM157A	ENSG00000236438	-0.131095	0.231416	0.571359	0.975862
ADCY6	ENSG00000174233	0.0666927	0.117731	0.571363	0.975862
DCP1B	ENSG00000151065	0.120561	0.21291	0.57152	0.975862
SLC30A6-DT	ENSG00000272716	-0.139731	0.246778	0.571543	0.975862
LINC01409	ENSG00000237491	-0.110806	0.195724	0.571602	0.975862
AP4B1	ENSG00000134262	-0.10847	0.191607	0.571619	0.975862
DHRS7C	ENSG00000184544	0.132172	0.233503	0.571668	0.975862
GSR	ENSG00000104687	-0.0825957	0.145935	0.571708	0.975862
FGFBP3	ENSG00000174721	-0.135644	0.239727	0.57181	0.975862
TMEM168	ENSG00000146802	0.0797075	0.14088	0.57184	0.975862
NT5DC3	ENSG00000111696	-0.0806944	0.14266	0.571936	0.975862
CLOCK	ENSG00000134852	-0.0721135	0.12749	0.571936	0.975862
SVIL-AS1	ENSG00000224597	-0.124683	0.220436	0.57195	0.975862
PAXX	ENSG00000148362	-0.0690169	0.122038	0.572009	0.975862
C1orf116	ENSG00000182795	-0.103822	0.183585	0.572015	0.975862
GK5	ENSG00000175066	-0.084601	0.149599	0.572019	0.975862
SLF1	ENSG00000133302	-0.0910122	0.160953	0.572059	0.975862
SACM1L	ENSG00000211456	0.0713106	0.126113	0.572065	0.975862
GAS2L3	ENSG00000139354	-0.107138	0.189513	0.572146	0.975862
TACO1	ENSG00000136463	-0.104226	0.184368	0.572157	0.975862
HERC6	ENSG00000138642	0.124582	0.220382	0.572167	0.975862
PPP6R3	ENSG00000110075	0.0844411	0.14938	0.572185	0.975862
TMEM71	ENSG00000165071	-0.104876	0.18554	0.572201	0.975862
HNRNPA3P6	ENSG00000213300	-0.0905388	0.16018	0.572215	0.975862
APLP1	ENSG00000105290	-0.131676	0.232968	0.572227	0.975862
FAM89A	ENSG00000182118	0.129627	0.229346	0.572233	0.975862
NA	ENSG00000266934	0.129791	0.229642	0.572244	0.975862
NA	ENSG00000202198	0.0927695	0.164147	0.572262	0.975862
ABCG1	ENSG00000160179	-0.121485	0.214982	0.572308	0.975862
AK9	ENSG00000155085	0.111188	0.196764	0.572315	0.975862
NA	ENSG00000272277	0.123868	0.219206	0.572322	0.975862
NA	ENSG00000247877	-0.139461	0.24681	0.572335	0.975862
PRTG	ENSG00000166450	-0.100886	0.178547	0.572345	0.975862
NA	ENSG00000263276	-0.117507	0.207962	0.572346	0.975862
NA	ENSG00000272088	0.121422	0.214929	0.572412	0.975862
C19orf71	ENSG00000183397	-0.107602	0.190469	0.572417	0.975862
TSPAN14	ENSG00000108219	0.076159	0.13488	0.572616	0.976098
GCSAML	ENSG00000169224	-0.133626	0.236686	0.572662	0.976098
ACOT4	ENSG00000177465	-0.112622	0.199553	0.5728	0.976098
ARHGDIG	ENSG00000242173	0.130752	0.231722	0.572874	0.976098
POMT2	ENSG00000009830	-0.110739	0.196401	0.573159	0.976098
COX5B	ENSG00000135940	-0.0655657	0.116293	0.573189	0.976098
NFYC-AS1	ENSG00000272145	-0.131049	0.232446	0.573199	0.976098
AHCTF1	ENSG00000153207	0.0751875	0.133373	0.57323	0.976098
PI3	ENSG00000124102	0.107587	0.190852	0.573243	0.976098
PDCL3P6	ENSG00000224255	0.133952	0.237627	0.57325	0.976098
TRIM65	ENSG00000141569	0.102657	0.182135	0.573301	0.976098
NA	ENSG00000183308	0.118884	0.210996	0.57343	0.976098
NUDT19	ENSG00000213965	-0.105538	0.187314	0.573442	0.976098
ACBD3	ENSG00000182827	0.0842373	0.149556	0.573562	0.976098
SH3PXD2A	ENSG00000107957	0.0629202	0.111715	0.57358	0.976098
RALY	ENSG00000125970	-0.0708654	0.125836	0.573625	0.976098
NA	ENSG00000229206	0.125116	0.222186	0.573654	0.976098
RAB8B	ENSG00000166128	-0.0590399	0.10487	0.573745	0.976098
PDXDC2P	ENSG00000255185	0.102066	0.181322	0.573799	0.976098
USP25	ENSG00000155313	-0.0768042	0.136451	0.57382	0.976098
NA	ENSG00000268333	0.132214	0.234906	0.57384	0.976098
RBM26	ENSG00000139746	0.0640304	0.113774	0.573877	0.976098
SIGLEC12	ENSG00000254521	0.142438	0.253108	0.573896	0.976098
TRBV3-1	ENSG00000237702	0.120817	0.214715	0.573946	0.976098
MAP3K4-AS1	ENSG00000272841	-0.133662	0.23756	0.573973	0.976098
CSNK2B	ENSG00000204435	0.0851918	0.151424	0.574	0.976098
UBAP2	ENSG00000137073	-0.104972	0.186611	0.57406	0.976098
NA	ENSG00000256383	0.130038	0.231179	0.574074	0.976098
NA	ENSG00000260296	0.124763	0.221805	0.574079	0.976098
PELP1	ENSG00000141456	-0.0876873	0.155892	0.57408	0.976098
TSPAN5	ENSG00000168785	-0.11528	0.204954	0.574093	0.976098
TCEA1	ENSG00000187735	-0.0664438	0.118143	0.574138	0.976098
RPL7P9	ENSG00000137970	0.0936067	0.166474	0.574214	0.976098
YBX1P2	ENSG00000231167	-0.0840114	0.149429	0.574264	0.976098
MMP24OS	ENSG00000126005	0.0956093	0.170068	0.574288	0.976098
CCNYL1	ENSG00000163249	-0.104044	0.185108	0.574363	0.976098
DACT1	ENSG00000165617	0.111867	0.199033	0.574376	0.976098
BARD1	ENSG00000138376	-0.102734	0.182825	0.574462	0.976098
MVK	ENSG00000110921	0.0991971	0.176537	0.574477	0.976098
CHAF1A	ENSG00000167670	-0.0855574	0.152322	0.574625	0.976098
GPS2	ENSG00000132522	0.0902097	0.160606	0.574628	0.976098
PNMA8B	ENSG00000204851	-0.120096	0.213861	0.574711	0.976098
TPRG1	ENSG00000188001	0.134237	0.239045	0.574715	0.976098
RPL21P32	ENSG00000224019	0.124546	0.221841	0.574807	0.976098
TRANK1	ENSG00000168016	-0.0916517	0.163252	0.574812	0.976098
CCNT2-AS1	ENSG00000224043	-0.140785	0.250772	0.574815	0.976098
DIS3L2	ENSG00000144535	-0.0845666	0.150645	0.574844	0.976098
NA	ENSG00000260614	0.133898	0.238527	0.574853	0.976098
NA	ENSG00000254325	-0.122808	0.21879	0.574885	0.976098
NDUFS5	ENSG00000168653	-0.0834799	0.148736	0.574914	0.976098
MIEF1	ENSG00000100335	0.0955468	0.170283	0.575021	0.976201
LINC01515	ENSG00000228065	-0.11937	0.212786	0.575102	0.976258
YAE1	ENSG00000241127	-0.108007	0.192653	0.575344	0.97647
MIR22HG	ENSG00000186594	0.121698	0.21708	0.575358	0.97647
GLYR1	ENSG00000140632	-0.08058	0.14374	0.575368	0.97647
NA	ENSG00000253982	-0.128204	0.228735	0.575439	0.97651
LRRC37B	ENSG00000185158	0.0977008	0.174368	0.575562	0.976632
JSRP1	ENSG00000167476	-0.0938329	0.167484	0.575605	0.976632
CCT6A	ENSG00000146731	-0.0563844	0.100681	0.575754	0.976781
RUNDC3A	ENSG00000108309	-0.131389	0.234632	0.575788	0.976781
NA	ENSG00000184779	0.11843	0.211545	0.575888	0.976821
NA	ENSG00000260054	0.100402	0.179351	0.575906	0.976821
NA	ENSG00000270956	-0.139324	0.249004	0.576097	0.976969
FMNL1	ENSG00000184922	0.0625755	0.111846	0.576128	0.976969
GFI1	ENSG00000162676	0.119501	0.213631	0.576197	0.976969
CISD1	ENSG00000122873	-0.0843617	0.15083	0.576241	0.976969
ZSCAN29	ENSG00000140265	0.113747	0.203382	0.576266	0.976969
NA	ENSG00000272992	-0.113203	0.20243	0.576306	0.976969
OSGIN2	ENSG00000164823	0.0809271	0.144722	0.576327	0.976969
KCTD15	ENSG00000153885	-0.118859	0.212579	0.576371	0.976969
MYO1C	ENSG00000197879	0.0745499	0.13342	0.576618	0.977119
NA	ENSG00000273004	0.139656	0.249981	0.576684	0.977119
HSPA4L	ENSG00000164070	-0.118655	0.212428	0.576753	0.977119
CACNB4	ENSG00000182389	-0.126449	0.226403	0.576788	0.977119
DDOST	ENSG00000244038	0.0627556	0.11237	0.576815	0.977119
TRIM13	ENSG00000204977	-0.0719896	0.12892	0.576861	0.977119
NA	ENSG00000236935	-0.133734	0.239533	0.576926	0.977119
TRAPPC10	ENSG00000160218	-0.0893899	0.160132	0.576984	0.977119
RAB17	ENSG00000124839	-0.0896357	0.160595	0.577038	0.977119
NA	ENSG00000244291	-0.131443	0.235503	0.577044	0.977119
CKMT2	ENSG00000131730	-0.134403	0.240809	0.577049	0.977119
GPR37	ENSG00000170775	-0.134321	0.240703	0.577114	0.977119
HCG27	ENSG00000206344	-0.129752	0.232522	0.577123	0.977119
AZI2	ENSG00000163512	-0.0757043	0.135731	0.577308	0.977119
PRADC1	ENSG00000135617	0.0930076	0.166765	0.577332	0.977119
NA	ENSG00000273253	-0.1108	0.198669	0.577334	0.977119
ANGEL2	ENSG00000174606	0.0919707	0.164926	0.577377	0.977119
POM121	ENSG00000196313	-0.0594099	0.106537	0.577381	0.977119
RNH1	ENSG00000023191	-0.0522954	0.0937809	0.577388	0.977119
ST3GAL4	ENSG00000110080	0.0703507	0.126164	0.577404	0.977119
OSR2	ENSG00000164920	-0.119199	0.213868	0.577582	0.977342
SCARNA8	ENSG00000251733	0.111436	0.199975	0.57765	0.977377
NBEAL1	ENSG00000144426	-0.0741541	0.133136	0.577836	0.97761
PNRC2	ENSG00000189266	0.135111	0.242658	0.57796	0.977618
NA	ENSG00000235475	0.120916	0.217169	0.57797	0.977618
NA	ENSG00000268034	0.107654	0.193405	0.578075	0.977618
SVOP	ENSG00000166111	-0.136973	0.246155	0.578198	0.977618
IMMT	ENSG00000132305	0.0916465	0.16471	0.578222	0.977618
EIF2D	ENSG00000143486	-0.0837007	0.150449	0.578271	0.977618
NUDT17	ENSG00000186364	0.1322	0.237657	0.578323	0.977618
TLR6	ENSG00000174130	0.0861981	0.154963	0.578333	0.977618
HAUS4	ENSG00000092036	-0.115506	0.207663	0.578354	0.977618
GMFB	ENSG00000197045	0.0630049	0.113274	0.578357	0.977618
CDH13	ENSG00000140945	0.116001	0.208585	0.578414	0.977618
NA	ENSG00000215154	-0.101884	0.183214	0.578441	0.977618
NA	ENSG00000240219	-0.122062	0.219508	0.578455	0.977618
LDHAL6FP	ENSG00000217783	0.127394	0.229207	0.578639	0.977706
VAV2	ENSG00000160293	0.0810497	0.14584	0.578678	0.977706
CFAP36	ENSG00000163001	0.110152	0.198222	0.578709	0.977706
DDX18	ENSG00000088205	-0.0726677	0.130842	0.578923	0.977706
CBL	ENSG00000110395	-0.0828751	0.149237	0.578965	0.977706
HMGN3	ENSG00000118418	0.0848861	0.152897	0.57906	0.977706
BCAS2	ENSG00000116752	0.0738344	0.133009	0.579113	0.977706
FAM86HP	ENSG00000253540	-0.136235	0.245455	0.579166	0.977706
NA	ENSG00000272906	-0.133322	0.240229	0.579201	0.977706
STK39	ENSG00000198648	-0.0871383	0.157036	0.57926	0.977706
DSTYK	ENSG00000133059	-0.103887	0.187229	0.579279	0.977706
PDE6G	ENSG00000185527	-0.123771	0.223082	0.579307	0.977706
DCLK2	ENSG00000170390	-0.108341	0.195284	0.579333	0.977706
ATF4	ENSG00000128272	0.0831348	0.149852	0.579338	0.977706
SRL	ENSG00000185739	0.121349	0.218736	0.579342	0.977706
NA	ENSG00000254645	-0.106138	0.191324	0.579353	0.977706
NA	ENSG00000234972	0.130576	0.235387	0.579373	0.977706
NA	ENSG00000243960	0.133001	0.23977	0.579392	0.977706
RAB3IP	ENSG00000127328	-0.107496	0.193803	0.579415	0.977706
NA	ENSG00000267882	0.136027	0.245269	0.579458	0.977706
NA	ENSG00000260390	-0.128727	0.232131	0.579498	0.977706
DEFB1	ENSG00000164825	0.110273	0.198974	0.579727	0.97791
NA	ENSG00000254352	0.132582	0.239231	0.579733	0.97791
NA	ENSG00000263335	-0.137431	0.248	0.579761	0.97791
SUGT1P2	ENSG00000213842	0.126256	0.227908	0.579886	0.978024
CES1P1	ENSG00000228695	0.123208	0.222428	0.579924	0.978024
TDGF1	ENSG00000241186	-0.118456	0.213909	0.58003	0.978124
TBC1D10B	ENSG00000169221	-0.0661961	0.119591	0.580197	0.978236
HEYL	ENSG00000163909	-0.108084	0.195299	0.580261	0.978236
PMEL	ENSG00000185664	0.123894	0.223873	0.580272	0.978236
H4C11	ENSG00000197238	-0.0711843	0.128632	0.580285	0.978236
ZNF883	ENSG00000228623	0.139273	0.251759	0.580419	0.978239
TRPC4AP	ENSG00000100991	0.0887035	0.160362	0.580454	0.978239
PGP	ENSG00000184207	-0.0790846	0.142982	0.58048	0.978239
BNIP2	ENSG00000140299	0.0782809	0.141554	0.580547	0.978239
NRP2	ENSG00000118257	-0.101777	0.184085	0.580637	0.978239
HS3ST3B1	ENSG00000125430	-0.104866	0.189685	0.580662	0.978239
LINC02731	ENSG00000204241	0.135475	0.245058	0.580672	0.978239
NETO2	ENSG00000171208	0.0998138	0.180554	0.580677	0.978239
SIVA1	ENSG00000184990	-0.054895	0.099348	0.58086	0.978239
ARL5B	ENSG00000165997	0.0698097	0.126356	0.580906	0.978239
VCAN	ENSG00000038427	-0.111963	0.202662	0.580922	0.978239
TRABD	ENSG00000170638	-0.0522949	0.094659	0.580927	0.978239
HEATR3	ENSG00000155393	-0.0949138	0.171852	0.581033	0.978239
MBTD1	ENSG00000011258	-0.0888929	0.160951	0.581035	0.978239
C1orf131	ENSG00000143633	-0.105995	0.191918	0.581036	0.978239
USF3	ENSG00000176542	-0.0590371	0.106897	0.581048	0.978239
C1orf226	ENSG00000239887	-0.105551	0.191163	0.581135	0.978239
RBM44	ENSG00000177483	-0.139158	0.252092	0.581232	0.978239
NA	ENSG00000203863	0.138609	0.251103	0.581239	0.978239
LINC00884	ENSG00000233058	-0.134052	0.242873	0.581278	0.978239
DAPK1	ENSG00000196730	0.116917	0.21183	0.58128	0.978239
NA	ENSG00000242951	-0.107516	0.194873	0.581427	0.97831
SLC39A10	ENSG00000196950	-0.109929	0.199251	0.581438	0.97831
TXNDC5	ENSG00000239264	-0.0907358	0.16453	0.581591	0.97831
NA	ENSG00000267731	0.109199	0.198014	0.581602	0.97831
GPS1	ENSG00000169727	0.0481831	0.0873799	0.581635	0.97831
NKX6-3	ENSG00000165066	-0.121214	0.219833	0.581655	0.97831
LNX1	ENSG00000072201	-0.113427	0.20573	0.581691	0.97831
MCPH1-AS1	ENSG00000249898	0.123626	0.224235	0.5817	0.97831
BMP8B	ENSG00000116985	-0.120905	0.219377	0.581835	0.978412
GTF2F2	ENSG00000188342	0.0838077	0.152074	0.581856	0.978412
LRRC55	ENSG00000183908	0.112702	0.204636	0.582097	0.978419
SEPTIN4	ENSG00000108387	0.104808	0.190303	0.5821	0.978419
WAC-AS1	ENSG00000254635	-0.111339	0.202168	0.58211	0.978419
C5AR1	ENSG00000197405	-0.125201	0.22739	0.582195	0.978419
NA	ENSG00000260597	0.0867747	0.157613	0.582228	0.978419
NCAPH2	ENSG00000025770	0.0658748	0.119652	0.582229	0.978419
TMEM179B	ENSG00000185475	0.0833678	0.1515	0.582415	0.978419
SPDYA	ENSG00000163806	-0.114261	0.207678	0.582482	0.978419
TTC30A	ENSG00000197557	-0.100867	0.18337	0.582558	0.978419
ACADSB	ENSG00000196177	0.10479	0.190523	0.5826	0.978419
SNURF	ENSG00000273173	0.111283	0.202377	0.58269	0.978419
HSPA6	ENSG00000173110	0.122348	0.22252	0.582724	0.978419
NA	ENSG00000266469	-0.139857	0.254387	0.582758	0.978419
CC2D1A	ENSG00000132024	0.0465813	0.0847359	0.582798	0.978419
TRAPPC6B	ENSG00000182400	0.0962803	0.175144	0.5828	0.978419
TNRC18P1	ENSG00000249661	-0.103676	0.188599	0.582805	0.978419
DCK	ENSG00000156136	0.0804506	0.146393	0.582916	0.978419
NA	ENSG00000273084	0.111189	0.202332	0.582924	0.978419
KANSL1-AS1	ENSG00000214401	0.129531	0.235712	0.58293	0.978419
KHK	ENSG00000138030	0.0997808	0.181594	0.582971	0.978419
IHH	ENSG00000163501	0.0724431	0.131875	0.583067	0.978419
RAB1B	ENSG00000174903	-0.0742508	0.135171	0.58308	0.978419
OSBPL10	ENSG00000144645	-0.100583	0.183149	0.583166	0.978419
NA	ENSG00000212670	0.130847	0.238286	0.583212	0.978419
RB1	ENSG00000139687	0.0595074	0.108412	0.583361	0.978419
STXBP6	ENSG00000168952	-0.117739	0.214506	0.583372	0.978419
MILR1	ENSG00000271605	0.12992	0.236714	0.583397	0.978419
NA	ENSG00000244567	-0.112323	0.204652	0.583397	0.978419
PPCDC	ENSG00000138621	0.102826	0.187349	0.583399	0.978419
NA	ENSG00000260273	0.132997	0.242385	0.583499	0.978419
USP49	ENSG00000164663	-0.116956	0.21316	0.583516	0.978419
NA	ENSG00000226465	-0.127052	0.231574	0.583536	0.978419
RASA4CP	ENSG00000228903	-0.102973	0.187727	0.583619	0.978419
DDX24	ENSG00000089737	-0.0939359	0.171296	0.583717	0.978419
SNX19	ENSG00000120451	0.0882445	0.160926	0.583736	0.978419
SH3D19	ENSG00000109686	-0.0638355	0.11642	0.583758	0.978419
NA	ENSG00000245975	0.134369	0.245075	0.583788	0.978419
OTOGL	ENSG00000165899	0.130247	0.23758	0.583825	0.978419
YBX1	ENSG00000065978	-0.0729989	0.133155	0.583826	0.978419
PHETA2	ENSG00000177096	0.0894421	0.163166	0.583866	0.978419
SIGLEC15	ENSG00000197046	0.131972	0.240761	0.58388	0.978419
NA	ENSG00000266302	0.111308	0.203068	0.583887	0.978419
LINC02362	ENSG00000249096	0.114238	0.208416	0.583893	0.978419
UBE3B	ENSG00000151148	0.0823973	0.150376	0.584019	0.978551
DLC1	ENSG00000164741	-0.0868824	0.158594	0.584098	0.978603
HES2	ENSG00000069812	-0.107578	0.196449	0.584247	0.978629
USP45	ENSG00000123552	-0.0957271	0.174846	0.584327	0.978629
TMEM177	ENSG00000144120	0.102269	0.186804	0.584346	0.978629
TMEM218	ENSG00000150433	0.115588	0.21115	0.584376	0.978629
NA	ENSG00000188971	0.0646067	0.118025	0.584391	0.978629
RIOK3	ENSG00000101782	0.0778471	0.142214	0.584397	0.978629
NA	ENSG00000230177	0.115721	0.211431	0.584445	0.978631
GTF3C2	ENSG00000115207	-0.0761662	0.139191	0.584525	0.978686
ZNF567	ENSG00000189042	0.109511	0.200217	0.584691	0.97883
JKAMP	ENSG00000050130	-0.0921241	0.168524	0.584905	0.97883
PTCHD4	ENSG00000244694	-0.126696	0.231771	0.584912	0.97883
CCDC58	ENSG00000160124	0.0837707	0.153264	0.584955	0.97883
FBXL18	ENSG00000155034	0.0633917	0.116002	0.585029	0.97883
PLEKHA8P1	ENSG00000134297	0.125067	0.228876	0.58505	0.97883
IKZF4	ENSG00000123411	-0.0977002	0.178831	0.585128	0.97883
ZNF816-ZNF321P	ENSG00000221874	-0.0971663	0.177891	0.585206	0.97883
NA	ENSG00000223813	-0.1142	0.209092	0.585236	0.97883
NA	ENSG00000246089	0.104271	0.19093	0.585269	0.97883
NOMO1	ENSG00000103512	-0.0994314	0.182132	0.585401	0.97883
ITGAL	ENSG00000005844	0.0654427	0.119939	0.585605	0.97883
NA	ENSG00000235398	0.125948	0.230884	0.585694	0.97883
RUFY1	ENSG00000176783	-0.127605	0.233933	0.585711	0.97883
TMX4	ENSG00000125827	-0.0848302	0.155521	0.585724	0.97883
PHF1	ENSG00000112511	0.0835892	0.153252	0.58574	0.97883
NA	ENSG00000264043	-0.120893	0.221663	0.58577	0.97883
RIOX1	ENSG00000170468	-0.110046	0.201781	0.585782	0.97883
SLC25A4	ENSG00000151729	0.104302	0.191286	0.585856	0.97883
TSR3	ENSG00000007520	0.0597302	0.109546	0.585866	0.97883
NA	ENSG00000261840	-0.115245	0.211386	0.585911	0.97883
NA	ENSG00000068793	0.0887858	0.162885	0.585983	0.97883
CCNG2	ENSG00000138764	0.105232	0.193061	0.585991	0.97883
RNF217-AS1	ENSG00000236548	-0.125211	0.229731	0.586017	0.97883
VWA2	ENSG00000165816	-0.111738	0.205013	0.586017	0.97883
SNX22	ENSG00000157734	-0.101333	0.185944	0.586065	0.97883
BICRAL	ENSG00000112624	-0.0627996	0.115242	0.586082	0.97883
RPL7P24	ENSG00000240003	0.13201	0.242261	0.586103	0.97883
LYRM2	ENSG00000083099	0.0836869	0.153627	0.586218	0.97883
NA	ENSG00000270820	-0.113702	0.208759	0.586277	0.97883
TERC	ENSG00000270141	-0.069647	0.127888	0.586317	0.97883
LATS2	ENSG00000150457	0.111558	0.204852	0.586331	0.97883
RPS3AP19	ENSG00000244004	0.0978543	0.179703	0.586361	0.97883
ORC5	ENSG00000164815	-0.111517	0.204809	0.586389	0.97883
TDRD9	ENSG00000156414	-0.132958	0.244188	0.58639	0.97883
PFKM	ENSG00000152556	0.0901283	0.165539	0.586415	0.97883
PCDHGA9	ENSG00000261934	-0.116873	0.214715	0.586511	0.97883
KCNAB1	ENSG00000169282	0.115637	0.212489	0.586588	0.97883
NA	ENSG00000256450	-0.130921	0.240619	0.586658	0.97883
MRI1	ENSG00000037757	0.106288	0.195348	0.586663	0.97883
FCF1P2	ENSG00000228638	-0.127497	0.234365	0.58672	0.97883
CKMT1A	ENSG00000223572	0.10175	0.187072	0.586789	0.97883
SNORC	ENSG00000182600	0.0761403	0.140004	0.586834	0.97883
NA	ENSG00000271698	0.127578	0.234597	0.586851	0.97883
NA	ENSG00000261098	-0.110285	0.202803	0.586863	0.97883
RAB6D	ENSG00000233087	0.121959	0.22429	0.586895	0.97883
CDC42P6	ENSG00000237350	-0.121361	0.223222	0.586948	0.97883
RN7SL674P	ENSG00000239899	0.0692046	0.127302	0.586985	0.97883
RN7SL430P	ENSG00000243911	0.122866	0.226057	0.587058	0.97883
STRADA	ENSG00000266173	0.106971	0.196824	0.587079	0.97883
HIPK2	ENSG00000064393	-0.0737348	0.135682	0.587113	0.97883
APBA3	ENSG00000011132	0.070381	0.129519	0.587138	0.97883
GJB2	ENSG00000165474	-0.0923711	0.170079	0.587342	0.97883
RTN4R	ENSG00000040608	0.082673	0.152247	0.587402	0.97883
ST13P15	ENSG00000243759	0.119544	0.220172	0.587442	0.97883
GPR63	ENSG00000112218	-0.127233	0.234372	0.587507	0.97883
DOK7	ENSG00000175920	0.117007	0.215556	0.587541	0.97883
C1orf52	ENSG00000162642	0.103199	0.190121	0.587546	0.97883
MRPL27	ENSG00000108826	-0.0674268	0.124231	0.587585	0.97883
SETD6	ENSG00000103037	0.109186	0.201196	0.587632	0.97883
TSPAN33	ENSG00000158457	0.0916537	0.16891	0.587678	0.97883
NA	ENSG00000253636	0.0896592	0.165253	0.587718	0.97883
C19orf54	ENSG00000188493	0.0811588	0.149591	0.587732	0.97883
C8orf33	ENSG00000182307	0.0959298	0.176905	0.587919	0.97883
PIGP	ENSG00000185808	0.120416	0.222125	0.588029	0.97883
KALRN	ENSG00000160145	-0.117682	0.217084	0.58803	0.97883
H2AC5P	ENSG00000234816	-0.127701	0.235566	0.588032	0.97883
UBXN2A	ENSG00000173960	-0.104329	0.192452	0.588033	0.97883
ATL3	ENSG00000184743	0.0804506	0.14841	0.588046	0.97883
TRIB2	ENSG00000071575	-0.0749252	0.13822	0.588052	0.97883
LRGUK	ENSG00000155530	-0.131326	0.242272	0.58806	0.97883
KCNE2	ENSG00000159197	-0.129451	0.238826	0.58808	0.97883
MTFP1	ENSG00000242114	0.0893683	0.164877	0.588082	0.97883
CLCA4	ENSG00000016602	-0.101845	0.18794	0.58817	0.97883
NA	ENSG00000249319	-0.118437	0.218648	0.588323	0.97883
LINC02023	ENSG00000239205	-0.0864086	0.15955	0.588395	0.97883
FARSA	ENSG00000179115	0.0611626	0.112939	0.58841	0.97883
SIRT4	ENSG00000089163	0.123958	0.228897	0.588415	0.97883
ZNF710	ENSG00000140548	0.0665875	0.12296	0.588421	0.97883
HPCAL4	ENSG00000116983	0.110274	0.203643	0.588443	0.97883
MPI	ENSG00000178802	-0.0971554	0.179446	0.588503	0.97883
PPP4R2	ENSG00000163605	-0.0651913	0.120432	0.588577	0.97883
MEP1A	ENSG00000112818	0.0874944	0.161653	0.58862	0.97883
ADPRS	ENSG00000116863	-0.0832374	0.153791	0.588628	0.97883
PVRIG	ENSG00000213413	-0.0888772	0.164216	0.588638	0.97883
ZFP3	ENSG00000180787	0.101318	0.187224	0.588679	0.97883
ADD1	ENSG00000087274	-0.0946242	0.174891	0.588758	0.978883
NA	ENSG00000273184	0.10984	0.203056	0.588837	0.978935
REM2	ENSG00000139890	0.132628	0.245227	0.588904	0.978935
ZNF180	ENSG00000167384	-0.104849	0.193904	0.588981	0.978935
LYAR	ENSG00000145220	0.0858515	0.158776	0.588993	0.978935
TNFRSF25	ENSG00000215788	0.0912109	0.168744	0.589117	0.978935
ULK4	ENSG00000168038	-0.121847	0.225564	0.589351	0.978935
PHETA1	ENSG00000198324	0.0639247	0.11835	0.589389	0.978935
CDC14A	ENSG00000079335	-0.104699	0.193849	0.589408	0.978935
GATA5	ENSG00000130700	0.083361	0.154362	0.589455	0.978935
OVGP1	ENSG00000085465	-0.107591	0.199246	0.589485	0.978935
LYPD6B	ENSG00000150556	-0.119054	0.220491	0.589516	0.978935
FBXL8	ENSG00000135722	-0.0699227	0.129536	0.589623	0.978935
PSRC1	ENSG00000134222	-0.102988	0.190841	0.58972	0.978935
MMEL1	ENSG00000142606	0.0850843	0.15767	0.589732	0.978935
AKTIP	ENSG00000166971	0.112907	0.209246	0.589761	0.978935
MICALL1	ENSG00000100139	-0.0749863	0.13897	0.589764	0.978935
NPB	ENSG00000183979	-0.130681	0.242251	0.589863	0.978935
DNAJB11	ENSG00000090520	0.080414	0.149076	0.589882	0.978935
STK4-AS1	ENSG00000227477	0.129892	0.240856	0.589967	0.978935
ZNF175	ENSG00000105497	-0.112505	0.208651	0.590029	0.978935
DNMBP	ENSG00000107554	-0.0778745	0.144434	0.590052	0.978935
ERI2	ENSG00000196678	-0.0861569	0.159802	0.590067	0.978935
EID1	ENSG00000255302	0.0586009	0.108711	0.590133	0.978935
TRIM40	ENSG00000204614	0.114169	0.211802	0.590143	0.978935
ZBTB39	ENSG00000166860	-0.101555	0.18841	0.590161	0.978935
UBE2L3	ENSG00000185651	-0.0749273	0.139022	0.590197	0.978935
PANK4	ENSG00000157881	0.0666022	0.123606	0.590288	0.978935
SEC24B-AS1	ENSG00000247950	-0.131349	0.243777	0.590301	0.978935
NPIPB13	ENSG00000198064	-0.106449	0.197575	0.590323	0.978935
LINC02800	ENSG00000230023	0.119749	0.222265	0.59033	0.978935
TCFL5	ENSG00000101190	-0.114817	0.213183	0.590456	0.978935
GNS	ENSG00000135677	0.0922236	0.171234	0.590458	0.978935
NA	ENSG00000259663	-0.0809191	0.150253	0.590478	0.978935
TMED8	ENSG00000100580	-0.0931142	0.172903	0.59049	0.978935
SMN2	ENSG00000205571	0.137174	0.254734	0.590514	0.978935
NA	ENSG00000262292	-0.105331	0.195606	0.590525	0.978935
BRPF1	ENSG00000156983	-0.0753512	0.139938	0.59054	0.978935
SNORA66	ENSG00000207523	0.0912016	0.169459	0.590727	0.979041
GAPDHP38	ENSG00000249210	-0.128438	0.238755	0.590893	0.979041
GMPR2	ENSG00000100938	-0.0831991	0.15466	0.590895	0.979041
ZMYM4	ENSG00000146463	0.0616739	0.114661	0.59094	0.979041
CLK4	ENSG00000113240	-0.0686122	0.127564	0.590951	0.979041
ABRACL	ENSG00000146386	-0.099039	0.184198	0.591082	0.979041
NA	ENSG00000259772	-0.122013	0.227002	0.591204	0.979041
NA	ENSG00000261662	-0.128461	0.239107	0.591374	0.979041
CASP3	ENSG00000164305	-0.073267	0.136391	0.591421	0.979041
ZNF274	ENSG00000171606	0.117397	0.218542	0.591424	0.979041
CNP	ENSG00000173786	-0.0928728	0.172909	0.591466	0.979041
NA	ENSG00000122497	-0.118589	0.220795	0.591479	0.979041
SHFL	ENSG00000130813	0.0933445	0.173821	0.591537	0.979041
ARL16	ENSG00000214087	-0.126326	0.235245	0.59155	0.979041
SHE	ENSG00000169291	-0.10057	0.187334	0.591654	0.979041
CCDC71	ENSG00000177352	-0.0922508	0.17185	0.59168	0.979041
GNAI3	ENSG00000065135	0.0578961	0.10786	0.591707	0.979041
TMEM167B	ENSG00000215717	0.0674085	0.125607	0.591782	0.979041
CCR6	ENSG00000112486	0.0900341	0.167786	0.591825	0.979041
PLOD3	ENSG00000106397	0.066706	0.124341	0.591909	0.979041
RNU2-6P	ENSG00000223336	0.0651068	0.12137	0.59194	0.979041
PNPLA1	ENSG00000180316	0.124236	0.231614	0.591969	0.979041
NA	ENSG00000213702	-0.0949695	0.177081	0.592029	0.979041
NA	ENSG00000259375	0.127317	0.237415	0.592056	0.979041
NA	ENSG00000256515	0.118796	0.221524	0.592056	0.979041
GSDMA	ENSG00000167914	0.135094	0.251919	0.592059	0.979041
CA3-AS1	ENSG00000253549	-0.11122	0.207424	0.592102	0.979041
PLPPR1	ENSG00000148123	-0.109648	0.204493	0.592104	0.979041
RPL23AP63	ENSG00000243721	-0.123782	0.230896	0.592175	0.979041
ZNF574	ENSG00000105732	-0.0723761	0.135032	0.592244	0.979041
NA	ENSG00000211630	0.1241	0.231555	0.592278	0.979041
DPYSL4	ENSG00000151640	0.11883	0.221744	0.592317	0.979041
TMEM44	ENSG00000145014	0.0919574	0.171599	0.592319	0.979041
SLC25A39	ENSG00000013306	-0.0591046	0.110301	0.592345	0.979041
CENPN	ENSG00000166451	-0.0907766	0.169424	0.592381	0.979041
NA	ENSG00000259523	-0.133281	0.24876	0.592389	0.979041
TLCD3A	ENSG00000167695	0.110371	0.206005	0.592401	0.979041
NA	ENSG00000254682	0.130869	0.244317	0.59248	0.979041
PANK3	ENSG00000120137	-0.0727518	0.13582	0.592481	0.979041
BACH2	ENSG00000112182	0.095475	0.178268	0.592536	0.979041
USP18	ENSG00000184979	0.110322	0.206051	0.592646	0.979041
LINC00663	ENSG00000266904	-0.11849	0.221313	0.592656	0.979041
FAM219B	ENSG00000178761	0.0864419	0.161485	0.592728	0.979041
MZT2B	ENSG00000152082	-0.0497725	0.0930273	0.592908	0.979041
NA	ENSG00000269529	0.123636	0.231113	0.592958	0.979041
IQGAP1	ENSG00000140575	0.0917402	0.171505	0.59299	0.979041
LCLAT1	ENSG00000172954	-0.0815383	0.152479	0.593102	0.979041
OLFML2A	ENSG00000185585	-0.0958898	0.179392	0.593256	0.979041
KCTD1	ENSG00000134504	-0.0932521	0.174467	0.593277	0.979041
NA	ENSG00000261452	-0.120058	0.224637	0.593308	0.979041
PKD1P3	ENSG00000183458	-0.0554741	0.103821	0.593397	0.979041
TES	ENSG00000135269	-0.0933121	0.174645	0.593417	0.979041
DDX23	ENSG00000174243	-0.0692654	0.129654	0.593459	0.979041
EIF3CL	ENSG00000205609	0.111576	0.208884	0.593516	0.979041
NA	ENSG00000272529	0.127259	0.238251	0.593527	0.979041
CYTH3	ENSG00000008256	0.0938583	0.175736	0.59356	0.979041
ARPC1A	ENSG00000241685	0.0687628	0.128751	0.593568	0.979041
CLECL1	ENSG00000184293	0.107271	0.200879	0.593614	0.979041
LRRC37A3	ENSG00000176809	0.118571	0.222109	0.59373	0.979041
ZCCHC4	ENSG00000168228	0.116833	0.218889	0.59379	0.979041
NA	ENSG00000203306	0.0838658	0.15719	0.593944	0.979041
LPL	ENSG00000175445	0.129494	0.242716	0.593951	0.979041
RBM8B	ENSG00000258427	0.131541	0.246595	0.594016	0.979041
NA	ENSG00000272572	0.132453	0.24832	0.594038	0.979041
C15orf39	ENSG00000167173	-0.0631619	0.118432	0.594093	0.979041
NA	ENSG00000259450	-0.106826	0.200321	0.594122	0.979041
WDR11	ENSG00000120008	0.0877593	0.164574	0.594137	0.979041
CLCN6	ENSG00000011021	-0.0847338	0.158923	0.594191	0.979041
NA	ENSG00000261832	-0.098887	0.185483	0.594221	0.979041
ZNF593	ENSG00000142684	0.102005	0.191379	0.594311	0.979041
LINC01197	ENSG00000248441	-0.12208	0.22905	0.594324	0.979041
SENP7	ENSG00000138468	0.0889766	0.166951	0.594348	0.979041
IGKV1-9	ENSG00000241755	-0.1024	0.192167	0.594403	0.979041
AKR1B10P1	ENSG00000213606	-0.102623	0.192591	0.594412	0.979041
ECM1	ENSG00000143369	-0.0956862	0.179619	0.594507	0.979041
RRAD	ENSG00000166592	-0.109074	0.204764	0.594532	0.979041
DEPP1	ENSG00000165507	-0.116955	0.219591	0.594585	0.979041
NA	ENSG00000271858	0.0956051	0.179596	0.594772	0.979041
RRP9	ENSG00000114767	-0.0850364	0.159753	0.594797	0.979041
KCNQ5	ENSG00000185760	0.108078	0.203058	0.59483	0.979041
SOD3	ENSG00000109610	-0.0693414	0.130283	0.594839	0.979041
KCNG1	ENSG00000026559	0.112169	0.210789	0.594907	0.979041
POLI	ENSG00000101751	0.103032	0.193624	0.594919	0.979041
NA	ENSG00000259834	-0.0734375	0.138028	0.59497	0.979041
NA	ENSG00000259354	-0.0866887	0.162938	0.594979	0.979041
PXMP4	ENSG00000101417	0.100602	0.189116	0.595033	0.979041
KRCC1	ENSG00000172086	0.0845946	0.159028	0.59504	0.979041
VPS37A	ENSG00000155975	0.0819221	0.154025	0.595091	0.979041
TRIM46	ENSG00000163462	0.126043	0.236982	0.595096	0.979041
COL11A2	ENSG00000204248	-0.114456	0.215234	0.59516	0.979041
SECTM1	ENSG00000141574	-0.109299	0.205553	0.595191	0.979041
HDAC11-AS1	ENSG00000244502	0.125398	0.23584	0.595207	0.979041
NA	ENSG00000141140	-0.076924	0.144675	0.595209	0.979041
HMCES	ENSG00000183624	-0.0896729	0.168658	0.595221	0.979041
TOB1-AS1	ENSG00000229980	0.129614	0.243831	0.5953	0.979041
ETF1	ENSG00000120705	-0.060654	0.11411	0.595321	0.979041
NA	ENSG00000256663	0.103534	0.19484	0.595434	0.979041
LIN52	ENSG00000205659	-0.109734	0.206563	0.59553	0.979041
SH3GL2	ENSG00000107295	-0.116972	0.220192	0.595538	0.979041
ADGRF2	ENSG00000164393	-0.12857	0.242058	0.595589	0.979041
MANSC1	ENSG00000111261	0.068059	0.128153	0.595642	0.979041
UBTD1	ENSG00000165886	0.102795	0.193573	0.595668	0.979041
FNTA	ENSG00000168522	-0.0781955	0.147269	0.595716	0.979041
NA	ENSG00000272144	-0.127578	0.240309	0.595771	0.979041
NA	ENSG00000248161	0.123987	0.233546	0.595775	0.979041
NA	ENSG00000228335	0.132571	0.249743	0.595814	0.979041
DDB1	ENSG00000167986	0.0563913	0.106239	0.595839	0.979041
GID4	ENSG00000141034	0.0998668	0.188156	0.595858	0.979041
RSAD2	ENSG00000134321	0.107041	0.201692	0.595893	0.979041
DPEP3	ENSG00000141096	-0.12537	0.236236	0.595906	0.979041
DND1P1	ENSG00000264070	-0.123849	0.233373	0.595908	0.979041
ADTRP	ENSG00000111863	-0.107532	0.202665	0.595981	0.979041
CCDC121	ENSG00000176714	0.112486	0.212006	0.595986	0.979041
MKRN3	ENSG00000179455	-0.132284	0.249347	0.596028	0.979041
NA	ENSG00000261490	-0.106221	0.20023	0.596045	0.979041
UCHL1	ENSG00000154277	-0.120358	0.226951	0.596165	0.97916
SLC2A1	ENSG00000117394	-0.0965494	0.182109	0.596267	0.979174
TXNDC9	ENSG00000115514	-0.0590373	0.11136	0.596286	0.979174
SEMA3E	ENSG00000170381	-0.0974258	0.183798	0.596341	0.979174
TARS2	ENSG00000143374	-0.0907292	0.171175	0.596362	0.979174
TINAGL1	ENSG00000142910	-0.0883622	0.166769	0.596494	0.979183
NA	ENSG00000232063	0.125007	0.236023	0.596639	0.979183
COG5	ENSG00000164597	-0.0959245	0.181121	0.596654	0.979183
MIR181A1HG	ENSG00000229989	0.104211	0.196787	0.59669	0.979183
ZNF426	ENSG00000130818	0.0990976	0.187137	0.596703	0.979183
RAD51-AS1	ENSG00000245849	0.0946183	0.178687	0.596723	0.979183
INSYN2A	ENSG00000188916	-0.125841	0.237655	0.596727	0.979183
NA	ENSG00000254414	-0.127777	0.241347	0.596781	0.979183
RIC8B	ENSG00000111785	0.118466	0.223768	0.596794	0.979183
IGLC3	ENSG00000211679	-0.0971462	0.183549	0.596897	0.979249
SDC1	ENSG00000115884	-0.0656057	0.123994	0.597009	0.979249
PRKRA	ENSG00000180228	0.0888717	0.167983	0.597045	0.979249
NA	ENSG00000268081	-0.125189	0.236629	0.597046	0.979249
TBC1D12	ENSG00000108239	0.10491	0.198312	0.597071	0.979249
CES4A	ENSG00000172824	-0.106765	0.201914	0.597246	0.979394
NA	ENSG00000270265	0.117729	0.222681	0.597297	0.979394
PYM1	ENSG00000170473	0.0935211	0.176894	0.597301	0.979394
C18orf21	ENSG00000141428	0.107827	0.204031	0.597441	0.979496
NA	ENSG00000261088	-0.115377	0.218338	0.597476	0.979496
IL2RB	ENSG00000100385	-0.0783874	0.148352	0.597505	0.979496
HSD17B7P2	ENSG00000099251	0.12899	0.244164	0.597571	0.979527
KPTN	ENSG00000118162	-0.103015	0.195049	0.597673	0.979585
ZNF282	ENSG00000170265	0.0544716	0.10321	0.597933	0.979585
CBLC	ENSG00000142273	-0.0504633	0.0956431	0.598038	0.979585
NA	ENSG00000268947	-0.120135	0.227708	0.598064	0.979585
ORMDL2	ENSG00000123353	0.0933409	0.176946	0.598115	0.979585
NA	ENSG00000258376	-0.124102	0.235262	0.598117	0.979585
DLGAP1-AS2	ENSG00000262001	-0.128845	0.244268	0.59814	0.979585
NA	ENSG00000243637	0.116157	0.220222	0.598155	0.979585
CCZ1	ENSG00000122674	-0.110819	0.210104	0.598157	0.979585
HNRNPCP2	ENSG00000204253	0.0736093	0.13957	0.598191	0.979585
COL1A1	ENSG00000108821	-0.070727	0.134114	0.598214	0.979585
NA	ENSG00000242615	0.126265	0.239447	0.598248	0.979585
WEE2-AS1	ENSG00000228775	0.132175	0.250706	0.598321	0.979585
FLT3	ENSG00000122025	0.0943872	0.179053	0.598366	0.979585
ZNF660	ENSG00000144792	0.0993307	0.188457	0.598417	0.979585
NA	ENSG00000250155	-0.124181	0.235658	0.598501	0.979585
PPME1	ENSG00000214517	0.103195	0.195834	0.598504	0.979585
ADAT2	ENSG00000189007	0.0962486	0.182661	0.598522	0.979585
SUPT4H1	ENSG00000213246	0.0901873	0.171169	0.598544	0.979585
SORBS3	ENSG00000120896	0.0618495	0.117389	0.598554	0.979585
SYN2	ENSG00000157152	-0.124097	0.235641	0.59872	0.97978
NA	ENSG00000196966	0.101822	0.193387	0.598802	0.97979
KBTBD2	ENSG00000170852	-0.100898	0.191641	0.598821	0.97979
NA	ENSG00000259641	-0.127124	0.241516	0.598913	0.979831
VRK2	ENSG00000028116	-0.102135	0.194069	0.598966	0.979831
ABCD2	ENSG00000173208	-0.0801271	0.15227	0.599012	0.979831
FAM95B1	ENSG00000223839	-0.0996618	0.189426	0.599075	0.979831
MARS1	ENSG00000166986	0.0717507	0.136384	0.599098	0.979831
BATF3	ENSG00000123685	0.115221	0.219041	0.599145	0.979831
TIMD4	ENSG00000145850	0.127602	0.242599	0.599177	0.979831
NA	ENSG00000232759	-0.123731	0.235395	0.599417	0.980116
ACER3	ENSG00000078124	0.0838666	0.159567	0.599449	0.980116
FBXL3	ENSG00000005812	-0.0710628	0.135223	0.599494	0.980116
GSTM4	ENSG00000168765	-0.10848	0.206685	0.599958	0.980618
CTRL	ENSG00000141086	0.124128	0.236549	0.600034	0.980618
DUS1L	ENSG00000169718	0.0521082	0.0993033	0.600039	0.980618
PRR22	ENSG00000212123	-0.0883879	0.168544	0.600259	0.980618
NT5DC2	ENSG00000168268	-0.103376	0.197186	0.600372	0.980618
KLC4	ENSG00000137171	-0.063346	0.120849	0.600429	0.980618
NA	ENSG00000261448	0.121661	0.232105	0.600439	0.980618
DOK3	ENSG00000146094	-0.070042	0.13366	0.600529	0.980618
RFC3	ENSG00000133119	-0.0816897	0.155899	0.600557	0.980618
HLX	ENSG00000136630	-0.0858566	0.163859	0.600575	0.980618
RSBN1L	ENSG00000187257	-0.0912043	0.174072	0.600589	0.980618
CMKLR1	ENSG00000174600	0.100995	0.192795	0.600659	0.980618
LINC02367	ENSG00000260423	0.124988	0.238607	0.600675	0.980618
NA	ENSG00000236439	0.0826392	0.157779	0.600715	0.980618
RPL35P3	ENSG00000219902	0.113445	0.216623	0.600762	0.980618
NCAM1	ENSG00000149294	-0.0942142	0.179921	0.600801	0.980618
DYNLRB1	ENSG00000125971	-0.0804297	0.153609	0.600829	0.980618
NA	ENSG00000238287	0.121664	0.23236	0.600829	0.980618
GCLM	ENSG00000023909	-0.0629602	0.120254	0.600856	0.980618
ILF3	ENSG00000129351	0.0752603	0.143767	0.600908	0.980618
PTPN2	ENSG00000175354	0.0949733	0.181432	0.600923	0.980618
NA	ENSG00000267263	-0.113391	0.21666	0.600997	0.980618
ATF2	ENSG00000115966	0.0598933	0.114453	0.601039	0.980618
TMEM169	ENSG00000163449	-0.127441	0.243543	0.601052	0.980618
SIX4	ENSG00000100625	-0.1253	0.239542	0.601189	0.980618
BPTFP1	ENSG00000263647	0.116452	0.22265	0.601227	0.980618
NA	ENSG00000183675	0.13217	0.252714	0.601245	0.980618
UEVLD	ENSG00000151116	-0.0713167	0.136361	0.601247	0.980618
NA	ENSG00000260787	0.0946221	0.18095	0.601304	0.980618
TMEM132A	ENSG00000006118	-0.0976834	0.18681	0.601314	0.980618
ZNF223	ENSG00000178386	0.103576	0.19808	0.601315	0.980618
NMT2	ENSG00000152465	0.107774	0.206175	0.601434	0.980618
NA	ENSG00000257341	-0.112989	0.216152	0.601435	0.980618
USB1	ENSG00000103005	-0.0883055	0.168936	0.601444	0.980618
TPPP	ENSG00000171368	0.107854	0.206368	0.601505	0.980618
TTC3	ENSG00000182670	0.0950641	0.181897	0.601507	0.980618
LINC01619	ENSG00000257242	0.121391	0.232449	0.601784	0.980721
SNX29P1	ENSG00000158482	-0.11567	0.221563	0.6019	0.980721
LINC02609	ENSG00000233593	-0.128861	0.246837	0.601909	0.980721
CASC8	ENSG00000246228	-0.124277	0.238108	0.601987	0.980721
ADAM20P1	ENSG00000259158	-0.123459	0.236572	0.602034	0.980721
THY1	ENSG00000154096	-0.115381	0.22115	0.602128	0.980721
SAPCD2	ENSG00000186193	-0.0675611	0.129514	0.602186	0.980721
NA	ENSG00000246350	-0.119205	0.228535	0.602217	0.980721
CNOT11	ENSG00000158435	0.0686552	0.131635	0.60225	0.980721
SHLD2P3	ENSG00000189014	0.118145	0.226552	0.602296	0.980721
SLC25A6P3	ENSG00000232846	0.11857	0.227388	0.60233	0.980721
SETD4	ENSG00000185917	-0.111519	0.213914	0.60241	0.980721
NDUFAF4P1	ENSG00000259467	0.126459	0.242671	0.60256	0.980721
MYPOP	ENSG00000176182	-0.0873071	0.167652	0.602803	0.980721
ARAP3	ENSG00000120318	0.0847703	0.162784	0.602809	0.980721
NA	ENSG00000230383	-0.0976345	0.187504	0.602842	0.980721
EMSLR	ENSG00000232445	0.128008	0.245867	0.60289	0.980721
OR6A2	ENSG00000184933	-0.125139	0.24038	0.602925	0.980721
ARL14	ENSG00000179674	-0.104335	0.200424	0.602936	0.980721
STAG3L3	ENSG00000174353	0.075836	0.145679	0.602939	0.980721
NA	ENSG00000269937	0.0950189	0.182553	0.602986	0.980721
CCDC28B	ENSG00000160050	-0.115439	0.221845	0.603085	0.980721
MMADHC-DT	ENSG00000231969	-0.120273	0.231218	0.603214	0.980721
COMMD9	ENSG00000110442	-0.0860074	0.165353	0.603234	0.980721
STRIP1	ENSG00000143093	0.0812656	0.156301	0.603383	0.980721
FAM71F2	ENSG00000205085	-0.122039	0.234729	0.603396	0.980721
TMEM184C	ENSG00000164168	0.0905879	0.174262	0.603448	0.980721
STRAP	ENSG00000023734	0.0615316	0.118371	0.603461	0.980721
RFX2	ENSG00000087903	-0.105191	0.202388	0.603507	0.980721
ACSM1	ENSG00000166743	0.128803	0.247871	0.603586	0.980721
METTL27	ENSG00000165171	-0.125184	0.240913	0.603596	0.980721
GDPD5	ENSG00000158555	-0.0916444	0.176403	0.60367	0.980721
CLDN1	ENSG00000163347	0.120089	0.231166	0.603687	0.980721
ARHGAP1	ENSG00000175220	0.059879	0.115271	0.603709	0.980721
LEAP2	ENSG00000164406	-0.108174	0.208259	0.603737	0.980721
PRXL2A	ENSG00000122378	0.0811341	0.156203	0.603742	0.980721
NA	ENSG00000262410	-0.124857	0.240392	0.603761	0.980721
HTT	ENSG00000197386	-0.0604534	0.116422	0.603848	0.980721
TXLNB	ENSG00000164440	-0.103187	0.198729	0.603869	0.980721
MTERF3	ENSG00000156469	-0.101481	0.195448	0.603874	0.980721
DLEU2L	ENSG00000116652	0.128272	0.247055	0.603889	0.980721
NA	ENSG00000235036	-0.123641	0.238299	0.604138	0.980721
NA	ENSG00000259658	0.115501	0.222621	0.604154	0.980721
NCAPGP1	ENSG00000250290	0.122769	0.236636	0.604164	0.980721
JAK1	ENSG00000162434	-0.0890955	0.171735	0.604173	0.980721
IGHV1-69	ENSG00000211973	-0.100187	0.193125	0.604193	0.980721
BLNK	ENSG00000095585	-0.0957344	0.184556	0.604221	0.980721
SERPINA3	ENSG00000196136	-0.102504	0.197644	0.60429	0.980721
NCF2	ENSG00000116701	0.0974923	0.188016	0.604357	0.980721
MYCL	ENSG00000116990	0.104594	0.201736	0.604401	0.980721
CWH43	ENSG00000109182	0.109668	0.211543	0.604436	0.980721
ACSM3	ENSG00000005187	-0.093277	0.179974	0.604532	0.980721
ITPKB-IT1	ENSG00000228382	-0.115956	0.223752	0.604565	0.980721
SENP6	ENSG00000112701	0.0878336	0.169516	0.604629	0.980721
OXGR1	ENSG00000165621	-0.114461	0.22092	0.60465	0.980721
EXOC1	ENSG00000090989	-0.0947597	0.182895	0.604651	0.980721
RASGRP1	ENSG00000172575	0.0685268	0.132303	0.60476	0.980721
JCADP1	ENSG00000235012	-0.114752	0.221563	0.604784	0.980721
VPS26B	ENSG00000151502	0.0711823	0.137443	0.604795	0.980721
RPL7P46	ENSG00000229917	0.12307	0.237639	0.604807	0.980721
NA	ENSG00000254531	0.0971884	0.187706	0.604888	0.980721
PSMB10	ENSG00000205220	0.0744048	0.143713	0.604914	0.980721
IMPA1P1	ENSG00000251521	0.122939	0.237459	0.604916	0.980721
CRMP1	ENSG00000072832	0.120628	0.233086	0.605058	0.980721
AMD1	ENSG00000123505	0.0729395	0.140953	0.605096	0.980721
PRX	ENSG00000105227	0.0947928	0.183202	0.605131	0.980721
DGCR2	ENSG00000070413	-0.0527174	0.101887	0.605138	0.980721
TMEM126A	ENSG00000171202	0.0730847	0.141252	0.605142	0.980721
CRISPLD2	ENSG00000103196	0.111872	0.21623	0.605164	0.980721
MRE11	ENSG00000020922	0.100881	0.195042	0.605267	0.980721
RNF217	ENSG00000146373	-0.076772	0.148467	0.605356	0.980721
TMEM260	ENSG00000070269	0.0878132	0.16982	0.605358	0.980721
CHRM4	ENSG00000180720	0.116003	0.224438	0.605524	0.980721
FRMD5	ENSG00000171877	0.124478	0.240884	0.605597	0.980721
RXFP4	ENSG00000173080	-0.102577	0.198509	0.605606	0.980721
NA	ENSG00000248341	-0.120846	0.233879	0.60563	0.980721
SNHG10	ENSG00000247092	-0.111739	0.216312	0.605728	0.980721
ZNF583	ENSG00000198440	-0.102343	0.198155	0.60579	0.980721
SLC25A40	ENSG00000075303	-0.0696691	0.134895	0.605797	0.980721
NA	ENSG00000272140	-0.113262	0.219303	0.6058	0.980721
PROS1	ENSG00000184500	0.0928042	0.179693	0.605802	0.980721
NA	ENSG00000254706	-0.107268	0.207737	0.605867	0.980721
MCM10	ENSG00000065328	-0.0755944	0.146431	0.60595	0.980721
METTL2A	ENSG00000087995	0.0975762	0.189048	0.606022	0.980721
REPS1	ENSG00000135597	-0.105828	0.205071	0.606086	0.980721
SEC24C	ENSG00000176986	0.058311	0.112996	0.60609	0.980721
POU5F1P5	ENSG00000236375	0.111255	0.215708	0.606286	0.980721
SYCP3	ENSG00000139351	0.123591	0.239635	0.606299	0.980721
PNPLA2	ENSG00000177666	-0.0551018	0.106854	0.606349	0.980721
ATG16L2	ENSG00000168010	-0.0800819	0.155324	0.606415	0.980721
SFXN1	ENSG00000164466	0.0831741	0.161343	0.606463	0.980721
NA	ENSG00000176734	-0.118779	0.230415	0.606471	0.980721
NXF1	ENSG00000162231	0.0874242	0.169596	0.606482	0.980721
TVP23B	ENSG00000171928	-0.0707026	0.137176	0.606531	0.980721
ADM5	ENSG00000224420	0.110828	0.215028	0.606534	0.980721
ALG11	ENSG00000253710	0.0953619	0.18505	0.606589	0.980721
TEPSIN	ENSG00000167302	0.0580474	0.112657	0.606641	0.980721
ZNF548	ENSG00000188785	0.091593	0.177771	0.60666	0.980721
NA	ENSG00000180672	0.107866	0.209384	0.606709	0.980721
TNKS2	ENSG00000107854	0.0886395	0.172143	0.606878	0.980721
PER3	ENSG00000049246	0.0951298	0.18476	0.606902	0.980721
DHX57	ENSG00000163214	0.0898918	0.174608	0.606946	0.980721
NA	ENSG00000273451	-0.102309	0.198735	0.606961	0.980721
SLC9B1	ENSG00000164037	-0.125785	0.244387	0.607032	0.980721
FUT3	ENSG00000171124	0.0575455	0.111832	0.607121	0.980721
ACKR4	ENSG00000129048	0.0852937	0.165785	0.607181	0.980721
LINC01132	ENSG00000227630	-0.125739	0.244401	0.607184	0.980721
COLQ	ENSG00000206561	0.111964	0.217627	0.607186	0.980721
BCL2L11	ENSG00000153094	0.0968661	0.188287	0.607197	0.980721
SVBP	ENSG00000177868	-0.110714	0.215232	0.607243	0.980721
PF4	ENSG00000163737	-0.117064	0.227594	0.607272	0.980721
ABCB8	ENSG00000197150	-0.0568621	0.110562	0.60731	0.980721
DNMT3B	ENSG00000088305	0.115479	0.224541	0.607315	0.980721
MAMDC2-AS1	ENSG00000204706	-0.0987129	0.191954	0.607343	0.980721
NOL9	ENSG00000162408	-0.105166	0.204545	0.607417	0.980721
SALL1	ENSG00000103449	-0.0945308	0.183863	0.607424	0.980721
USP24	ENSG00000162402	-0.0737405	0.143447	0.607475	0.980721
CCDC113	ENSG00000103021	-0.12035	0.234116	0.607477	0.980721
SNORA48	ENSG00000209582	0.101717	0.197871	0.60748	0.980721
ALKBH8	ENSG00000137760	0.0932	0.181331	0.607535	0.980721
GPATCH11	ENSG00000152133	0.0962189	0.187208	0.607542	0.980721
NA	ENSG00000260136	-0.097955	0.190606	0.60758	0.980721
PAIP1	ENSG00000172239	0.0632266	0.123044	0.60762	0.980721
THAP4	ENSG00000176946	-0.0650781	0.126669	0.607684	0.980721
NA	ENSG00000229677	-0.118351	0.230389	0.607728	0.980721
RALGAPA2	ENSG00000188559	-0.0774424	0.150755	0.607732	0.980721
ASIC1	ENSG00000110881	-0.112202	0.218432	0.607749	0.980721
PKNOX1	ENSG00000160199	0.0980998	0.191028	0.607842	0.980721
LINC02057	ENSG00000249279	-0.110347	0.214881	0.607848	0.980721
MYO1D	ENSG00000176658	0.0824849	0.160637	0.607877	0.980721
ENG	ENSG00000106991	0.0644888	0.12559	0.607877	0.980721
NFKB2	ENSG00000077150	0.0797742	0.155361	0.607884	0.980721
GOLT1B	ENSG00000111711	-0.0628015	0.12231	0.607894	0.980721
NA	ENSG00000260934	0.109788	0.213834	0.607921	0.980721
MCM6	ENSG00000076003	-0.0689741	0.134419	0.608128	0.980979
PTPRD-AS1	ENSG00000225706	-0.121195	0.236275	0.60826	0.98099
POP4	ENSG00000105171	-0.0888931	0.17332	0.608299	0.98099
ETV3	ENSG00000117036	0.072082	0.140556	0.608333	0.98099
HSPB1	ENSG00000106211	0.0751911	0.146662	0.60844	0.98099
AKR1B10	ENSG00000198074	0.068317	0.133272	0.608488	0.98099
NA	ENSG00000261889	0.126933	0.247626	0.608498	0.98099
TTC17	ENSG00000052841	0.0768112	0.14986	0.60853	0.98099
NA	ENSG00000184040	0.115261	0.224876	0.60853	0.98099
HSPA8P18	ENSG00000232953	-0.122285	0.2386	0.608561	0.98099
NA	ENSG00000259775	-0.126607	0.247095	0.608649	0.981055
PPP1R13B	ENSG00000088808	0.0664632	0.129811	0.608917	0.981409
VMAC	ENSG00000187650	-0.0877819	0.171522	0.609069	0.981436
UBA7	ENSG00000182179	0.0965153	0.188603	0.609099	0.981436
C4BPB	ENSG00000123843	-0.0939944	0.183686	0.609118	0.981436
NA	ENSG00000232680	0.115158	0.225047	0.609123	0.981436
IL10RA	ENSG00000110324	0.0659737	0.128947	0.609173	0.981441
NA	ENSG00000271344	0.122417	0.239319	0.60925	0.981473
MPST	ENSG00000128309	0.0771962	0.150956	0.609348	0.981473
LRRC69	ENSG00000214954	-0.106264	0.207831	0.609405	0.981473
DDX28	ENSG00000182810	0.102126	0.199753	0.609433	0.981473
PRAME	ENSG00000185686	0.120715	0.236117	0.609441	0.981473
SLC7A14	ENSG00000013293	-0.110261	0.215763	0.609597	0.981473
TAF1B	ENSG00000115750	0.109291	0.213881	0.609622	0.981473
RN7SL683P	ENSG00000242330	-0.12296	0.240661	0.609669	0.981473
NA	ENSG00000170161	0.12448	0.243636	0.609669	0.981473
ANGEL1	ENSG00000013523	-0.0986547	0.193131	0.609743	0.981473
WDR35	ENSG00000118965	-0.0806677	0.157919	0.609744	0.981473
ZNF398	ENSG00000197024	0.0874038	0.171139	0.609814	0.981473
NA	ENSG00000266962	0.0607303	0.118924	0.609852	0.981473
DOCK5	ENSG00000147459	-0.0607411	0.118958	0.60989	0.981473
SNED1	ENSG00000162804	0.0817671	0.160155	0.609932	0.981473
MORC2-AS1	ENSG00000235989	-0.123283	0.241495	0.609967	0.981473
IGHG1	ENSG00000211896	-0.103189	0.202153	0.61	0.981473
P2RY11	ENSG00000244165	0.0791486	0.155128	0.610165	0.981637
HUNK	ENSG00000142149	-0.0966083	0.189397	0.610259	0.981637
NA	ENSG00000196355	-0.11232	0.220283	0.610393	0.981637
SLC25A25	ENSG00000148339	0.0977135	0.191639	0.610397	0.981637
SMOC1	ENSG00000198732	-0.113049	0.22173	0.610423	0.981637
PBX2	ENSG00000204304	0.0875853	0.171789	0.610427	0.981637
PITHD1	ENSG00000057757	-0.0923669	0.181174	0.610439	0.981637
CNOT6L	ENSG00000138767	-0.0645239	0.1266	0.610548	0.981637
SLFN12	ENSG00000172123	-0.112055	0.219898	0.610611	0.981637
CST7	ENSG00000077984	0.0871911	0.171131	0.610667	0.981637
RAB14	ENSG00000119396	0.0629942	0.12364	0.610668	0.981637
PDAP1	ENSG00000106244	0.0852121	0.167256	0.610686	0.981637
FBXO30-DT	ENSG00000235652	0.116575	0.228858	0.610751	0.981637
LRRC37A2	ENSG00000238083	0.126431	0.248217	0.610766	0.981637
REG3A	ENSG00000172016	-0.0739248	0.145222	0.610984	0.981871
WNT11	ENSG00000085741	-0.0883223	0.173516	0.611006	0.981871
RAI14	ENSG00000039560	0.106812	0.209946	0.611187	0.981892
LINC02693	ENSG00000212719	0.11184	0.219851	0.611221	0.981892
LINC00528	ENSG00000269220	-0.0981391	0.192942	0.611264	0.981892
CASD1	ENSG00000127995	-0.0600577	0.118083	0.611292	0.981892
CHAF1B	ENSG00000159259	-0.0835878	0.16435	0.611299	0.981892
LINC02172	ENSG00000251632	-0.113424	0.223017	0.611304	0.981892
NA	ENSG00000252310	0.0967213	0.190292	0.611521	0.982008
OMD	ENSG00000127083	-0.10257	0.201814	0.611549	0.982008
DENND1A	ENSG00000119522	0.0712002	0.140105	0.611584	0.982008
ACTR3	ENSG00000115091	-0.0524574	0.103237	0.61163	0.982008
NA	ENSG00000260415	-0.117634	0.231529	0.611665	0.982008
RBAK	ENSG00000146587	-0.0657475	0.129416	0.611694	0.982008
TOX4	ENSG00000092203	0.0814567	0.160344	0.611708	0.982008
USP5	ENSG00000111667	0.0629859	0.124005	0.611767	0.982026
LINC00222	ENSG00000203801	0.123398	0.242994	0.61184	0.982066
PPP2R2C	ENSG00000074211	0.116648	0.229773	0.611951	0.982146
DVL1	ENSG00000107404	0.041572	0.0818961	0.611984	0.982146
LURAP1L	ENSG00000153714	-0.103323	0.203617	0.612113	0.982276
IGHV3-23	ENSG00000211949	-0.0892072	0.175869	0.612252	0.982341
DBNDD1	ENSG00000003249	0.123469	0.243499	0.612373	0.982341
STK36	ENSG00000163482	-0.0845921	0.166862	0.612447	0.982341
CCT6B	ENSG00000132141	0.118629	0.23401	0.61246	0.982341
SIRT2	ENSG00000068903	-0.0694955	0.13709	0.612464	0.982341
GPATCH4	ENSG00000160818	0.0918403	0.181181	0.61249	0.982341
CAMSAP2	ENSG00000118200	0.100829	0.198923	0.612506	0.982341
NA	ENSG00000230074	-0.11974	0.236251	0.612533	0.982341
NA	ENSG00000228886	0.106997	0.211187	0.612665	0.982418
AUTS2	ENSG00000158321	0.0586266	0.115752	0.612781	0.982418
TGIF2-RAB5IF	ENSG00000259399	-0.102537	0.202472	0.61282	0.982418
ADRA1A	ENSG00000120907	-0.109471	0.21618	0.612846	0.982418
CLN3	ENSG00000188603	-0.0627802	0.123984	0.61287	0.982418
C19orf25	ENSG00000119559	0.0451036	0.0890858	0.612913	0.982418
SIPA1L3	ENSG00000105738	0.0409536	0.080891	0.612921	0.982418
NA	ENSG00000271335	0.113876	0.224996	0.613032	0.982418
NA	ENSG00000206176	0.107446	0.212294	0.613036	0.982418
TRIL	ENSG00000255690	-0.0932297	0.184231	0.613085	0.982418
CAMK1	ENSG00000134072	0.092416	0.182665	0.613168	0.982418
PLCD1	ENSG00000187091	-0.0926463	0.183144	0.613213	0.982418
RFXANK	ENSG00000064490	0.0684107	0.135278	0.613327	0.982418
ANKRD20A4P	ENSG00000172014	-0.121111	0.239518	0.613369	0.982418
NET1	ENSG00000173848	0.0920978	0.182173	0.613434	0.982418
ERI3-IT1	ENSG00000233602	0.110961	0.219514	0.61348	0.982418
COA4	ENSG00000181924	0.0817781	0.161809	0.613541	0.982418
NA	ENSG00000233178	-0.117696	0.232879	0.613544	0.982418
PSMG2	ENSG00000128789	-0.0651722	0.128998	0.613666	0.982418
STK38	ENSG00000112079	0.0736494	0.145786	0.61369	0.982418
VHL	ENSG00000134086	0.100785	0.199538	0.613756	0.982418
HSD3B7	ENSG00000099377	0.0902523	0.178688	0.613761	0.982418
LINC02021	ENSG00000249846	0.11607	0.229837	0.613813	0.982418
RPL23AP53	ENSG00000223508	0.124482	0.246521	0.613851	0.982418
HLA-F	ENSG00000204642	0.094933	0.188021	0.613886	0.982418
UHMK1	ENSG00000152332	0.0529562	0.104887	0.613898	0.982418
FAHD2B	ENSG00000144199	0.115455	0.228703	0.613941	0.982418
RASSF7	ENSG00000099849	-0.0440073	0.0871824	0.61398	0.982418
NA	ENSG00000213494	0.0947712	0.187872	0.614211	0.982418
NA	ENSG00000228037	-0.112702	0.223426	0.614224	0.982418
PSCA	ENSG00000167653	0.11564	0.229315	0.614323	0.982418
SLAMF7	ENSG00000026751	0.0813108	0.161252	0.614349	0.982418
MIR1915HG	ENSG00000204682	-0.121319	0.240664	0.614453	0.982418
RBM15	ENSG00000162775	0.0988537	0.196106	0.614464	0.982418
TFIP11	ENSG00000100109	0.0924434	0.1834	0.614484	0.982418
RIPK2	ENSG00000104312	0.0928412	0.184194	0.614494	0.982418
CDCA4P4	ENSG00000234219	-0.114757	0.227701	0.614536	0.982418
AAR2	ENSG00000131043	0.0814297	0.161574	0.614539	0.982418
NA	ENSG00000268403	-0.111721	0.221704	0.614578	0.982418
LAX1	ENSG00000122188	0.0744314	0.147706	0.614583	0.982418
NA	ENSG00000260905	0.1189	0.236006	0.614662	0.982418
POGK	ENSG00000143157	-0.0830555	0.164874	0.614698	0.982418
SMAD6	ENSG00000137834	-0.0746441	0.14822	0.6148	0.982418
IL1B	ENSG00000125538	-0.105538	0.209582	0.614829	0.982418
LPAR5	ENSG00000184574	-0.0915866	0.181885	0.614844	0.982418
RELT	ENSG00000054967	-0.070403	0.139821	0.614857	0.982418
SMIM24	ENSG00000095932	0.111803	0.22207	0.614903	0.982418
SOD2	ENSG00000112096	-0.0922004	0.18317	0.614973	0.982418
GPR37L1	ENSG00000170075	-0.0891424	0.177181	0.615143	0.982418
PGRMC2	ENSG00000164040	-0.0775438	0.154159	0.615216	0.982418
TPD52	ENSG00000076554	-0.0781939	0.155463	0.615243	0.982418
CDCA8	ENSG00000134690	-0.0824825	0.164039	0.61535	0.982418
SPHK1	ENSG00000176170	0.0982476	0.195399	0.615361	0.982418
GORASP1	ENSG00000114745	-0.0767508	0.152651	0.615376	0.982418
VWA3B	ENSG00000168658	-0.109854	0.218527	0.615432	0.982418
NA	ENSG00000260396	0.11686	0.232463	0.615434	0.982418
NA	ENSG00000262180	-0.117125	0.232998	0.615446	0.982418
MRPS31P5	ENSG00000243406	-0.10671	0.2123	0.61548	0.982418
FLG-AS1	ENSG00000237975	0.122925	0.244566	0.615487	0.982418
AGFG2	ENSG00000106351	-0.0595458	0.118484	0.615532	0.982418
TAC3	ENSG00000166863	0.112953	0.224775	0.615563	0.982418
MRPS10	ENSG00000048544	-0.0757884	0.150819	0.615569	0.982418
TP73	ENSG00000078900	-0.112916	0.224706	0.615572	0.982418
SLC6A10P	ENSG00000214617	0.119422	0.237723	0.615677	0.982509
NA	ENSG00000248927	0.122189	0.24331	0.615791	0.982517
MYO10	ENSG00000145555	-0.0689932	0.137388	0.615802	0.982517
GULP1	ENSG00000144366	0.07606	0.151479	0.615847	0.982517
CDK17	ENSG00000059758	-0.0787612	0.15687	0.615871	0.982517
SLC30A6	ENSG00000152683	0.0635124	0.126542	0.615993	0.982606
LINC02532	ENSG00000235142	-0.121477	0.242051	0.616022	0.982606
ASAP2	ENSG00000151693	0.071349	0.142247	0.61622	0.982772
PRMT5	ENSG00000100462	-0.0682292	0.136031	0.616229	0.982772
ZNF503-AS1	ENSG00000226051	-0.121735	0.242758	0.616303	0.982772
IGLV9-49	ENSG00000223350	-0.113255	0.225856	0.616316	0.982772
STX2	ENSG00000111450	-0.0999016	0.199281	0.616413	0.98285
RPL7L1P3	ENSG00000235090	0.1133	0.226099	0.616556	0.982865
VAC14	ENSG00000103043	-0.0631713	0.126084	0.616612	0.982865
NA	ENSG00000257221	-0.113549	0.226651	0.616639	0.982865
DHRS7B	ENSG00000109016	0.0875782	0.174863	0.616743	0.982865
ODF2	ENSG00000136811	-0.0883664	0.176468	0.616807	0.982865
NA	ENSG00000262745	-0.100804	0.201312	0.616817	0.982865
RN7SKP127	ENSG00000222375	0.11134	0.222356	0.61682	0.982865
SMG8	ENSG00000167447	-0.087623	0.175003	0.616846	0.982865
TRAFD1	ENSG00000135148	-0.0787365	0.157256	0.61685	0.982865
PID1	ENSG00000153823	0.0750851	0.150004	0.616945	0.982941
TIMM22	ENSG00000177370	-0.104698	0.209228	0.617053	0.983038
TXNRD3	ENSG00000197763	-0.113012	0.225911	0.617159	0.983083
TMEM26	ENSG00000196932	0.10234	0.204589	0.617176	0.983083
ERGIC1	ENSG00000113719	0.077248	0.154492	0.617324	0.983242
C14orf119	ENSG00000179933	-0.0599677	0.119973	0.617444	0.983323
FAM72A	ENSG00000196550	-0.111999	0.224085	0.61747	0.983323
TMX3	ENSG00000166479	0.06129	0.122652	0.617539	0.983359
CALM2	ENSG00000143933	-0.0495519	0.0991831	0.617616	0.983404
ATXN2L	ENSG00000168488	0.0452718	0.0906516	0.617753	0.983465
NA	ENSG00000261459	-0.10404	0.208364	0.617814	0.983465
COX10-AS1	ENSG00000236088	0.113356	0.227119	0.617965	0.983465
MAPRE1	ENSG00000101367	0.0530988	0.106416	0.618055	0.983465
SLC35C2	ENSG00000080189	0.0671681	0.134627	0.618093	0.983465
ZNRF1	ENSG00000186187	0.0742962	0.148965	0.618215	0.983465
TBXA2R	ENSG00000006638	-0.108029	0.216649	0.618295	0.983465
IGHV1-3	ENSG00000211935	0.102399	0.205362	0.618299	0.983465
NA	ENSG00000233461	-0.115789	0.232232	0.618324	0.983465
LRRTM2	ENSG00000146006	0.118111	0.236911	0.618357	0.983465
POLL	ENSG00000166169	0.075619	0.151683	0.618365	0.983465
GALNT15	ENSG00000131386	-0.112463	0.225646	0.618456	0.983465
SNU13	ENSG00000100138	0.0697304	0.13991	0.618464	0.983465
NUDT5	ENSG00000165609	0.0621822	0.124769	0.618474	0.983465
CHGA	ENSG00000100604	-0.0984821	0.197615	0.618493	0.983465
IQSEC1	ENSG00000144711	0.064232	0.128901	0.618526	0.983465
SNORA55	ENSG00000201457	0.0940948	0.188844	0.618553	0.983465
FIG4	ENSG00000112367	0.100232	0.201173	0.618576	0.983465
CUL2	ENSG00000108094	0.0680886	0.13669	0.618655	0.983465
ASRGL1	ENSG00000162174	0.101381	0.203527	0.618656	0.983465
NA	ENSG00000270005	0.122046	0.245128	0.618821	0.983465
KAT14	ENSG00000149474	-0.0897916	0.180368	0.618864	0.983465
NA	ENSG00000182500	0.0643983	0.129362	0.618872	0.983465
LAPTM4A	ENSG00000068697	-0.0763653	0.15341	0.618893	0.983465
CFAP91	ENSG00000183833	-0.106847	0.214654	0.618907	0.983465
CERS5	ENSG00000139624	-0.104275	0.209577	0.619058	0.983465
ITGAM	ENSG00000169896	0.0929276	0.186816	0.619145	0.983465
PHYHIP	ENSG00000168490	0.113983	0.229161	0.61917	0.983465
ZNF813	ENSG00000198346	0.096893	0.194807	0.619179	0.983465
ARL15	ENSG00000185305	-0.0858809	0.172714	0.619275	0.983465
POLR1A	ENSG00000068654	-0.0735238	0.147871	0.619294	0.983465
FRY	ENSG00000073910	-0.0980015	0.197153	0.619388	0.983465
ENY2	ENSG00000120533	-0.0707367	0.142316	0.619419	0.983465
GOT1	ENSG00000120053	0.0705783	0.142001	0.619427	0.983465
RPS3P7	ENSG00000243101	0.117388	0.236248	0.619526	0.983465
EEF1DP2	ENSG00000226721	-0.115065	0.231669	0.61967	0.983465
SKAP2	ENSG00000005020	-0.0732534	0.147487	0.619673	0.983465
RAB40C	ENSG00000197562	-0.0476988	0.0960449	0.619706	0.983465
LRRC25	ENSG00000175489	0.0933317	0.187989	0.619817	0.983465
NA	ENSG00000234432	0.0971591	0.195745	0.6199	0.983465
ELP6	ENSG00000163832	-0.0857751	0.172822	0.619925	0.983465
NA	ENSG00000260612	0.117841	0.237458	0.619966	0.983465
ATPSCKMT	ENSG00000150756	-0.0999297	0.201368	0.619972	0.983465
CADPS	ENSG00000163618	0.121959	0.245802	0.620032	0.983465
SLC30A10	ENSG00000196660	-0.100165	0.201881	0.62004	0.983465
C8orf58	ENSG00000241852	-0.0969309	0.195389	0.620086	0.983465
ELOF1	ENSG00000130165	0.0716256	0.144413	0.620167	0.983465
PSPN	ENSG00000125650	-0.114839	0.231648	0.620328	0.983465
UPP1	ENSG00000183696	0.0674898	0.136139	0.620332	0.983465
CBX3P2	ENSG00000266405	0.120023	0.242118	0.620347	0.983465
GSTM2	ENSG00000213366	-0.0865047	0.174512	0.620366	0.983465
ZNF778	ENSG00000170100	-0.112247	0.226497	0.620448	0.983465
NA	ENSG00000213985	0.107046	0.216023	0.620481	0.983465
CDC40	ENSG00000168438	0.0618036	0.124753	0.620568	0.983465
PSMC5	ENSG00000087191	0.0815964	0.164724	0.620609	0.983465
FKBP11	ENSG00000134285	0.0880334	0.177722	0.620614	0.983465
COX7A2	ENSG00000112695	0.0557038	0.112463	0.620639	0.983465
KRT8P33	ENSG00000250539	-0.0834027	0.168396	0.62066	0.983465
IQCH	ENSG00000103599	-0.109091	0.2203	0.620719	0.983465
CDKN2A	ENSG00000147889	-0.113002	0.228214	0.620743	0.983465
NPEPPS	ENSG00000141279	-0.0734298	0.148296	0.620745	0.983465
TUBA4A	ENSG00000127824	0.0871857	0.176079	0.620748	0.983465
NA	ENSG00000265222	-0.0921357	0.186077	0.620752	0.983465
TRADD	ENSG00000102871	-0.0687172	0.138784	0.620759	0.983465
YY1	ENSG00000100811	-0.0894126	0.180604	0.620803	0.983465
SMC6	ENSG00000163029	-0.0824164	0.166486	0.620831	0.983465
MED6	ENSG00000133997	0.108131	0.218498	0.620938	0.983465
HAS3	ENSG00000103044	0.0934915	0.188919	0.620943	0.983465
BHLHE41	ENSG00000123095	0.082079	0.165874	0.620978	0.983465
CCDC88C	ENSG00000015133	0.0707473	0.142986	0.621008	0.983465
TSPAN2	ENSG00000134198	-0.11736	0.237237	0.621072	0.983465
NA	ENSG00000264508	0.105403	0.213118	0.621156	0.983465
CBX5	ENSG00000094916	-0.0584011	0.118101	0.621207	0.983465
RASIP1	ENSG00000105538	0.0954144	0.192958	0.62122	0.983465
HEATR5A	ENSG00000129493	-0.0846019	0.171174	0.621388	0.983465
PTCH2	ENSG00000117425	0.103998	0.210424	0.621397	0.983465
GLRX5	ENSG00000182512	-0.0832277	0.168408	0.621417	0.983465
IGLC7	ENSG00000211685	0.10714	0.216798	0.621424	0.983465
TMEM220-AS1	ENSG00000263400	-0.109946	0.222491	0.621449	0.983465
NA	ENSG00000260878	-0.10888	0.220338	0.621456	0.983465
NA	ENSG00000267045	-0.106819	0.21621	0.621526	0.9835
THYN1	ENSG00000151500	0.0650192	0.13165	0.621647	0.983617
TUBB2B	ENSG00000137285	-0.102818	0.208322	0.621877	0.983692
NA	ENSG00000230709	0.112964	0.228893	0.621897	0.983692
MPV17L	ENSG00000156968	-0.090071	0.18251	0.621905	0.983692
RGCC	ENSG00000102760	0.0922281	0.186885	0.621913	0.983692
ECI2-DT	ENSG00000234817	-0.113832	0.230674	0.621932	0.983692
LMF1	ENSG00000103227	0.079022	0.160264	0.622216	0.983961
LGMNP1	ENSG00000214269	0.113936	0.231093	0.622247	0.983961
GPRIN1	ENSG00000169258	-0.113443	0.230112	0.622275	0.983961
IPCEF1	ENSG00000074706	0.0718249	0.145719	0.622338	0.983961
HINFP	ENSG00000172273	0.0735207	0.14916	0.62234	0.983961
INAFM1	ENSG00000257704	-0.0908964	0.184454	0.622417	0.984008
TBC1D17	ENSG00000104946	-0.070002	0.142121	0.622583	0.984048
DCUN1D4	ENSG00000109184	0.069326	0.140759	0.62261	0.984048
NA	ENSG00000230815	-0.120472	0.244667	0.622696	0.984048
NA	ENSG00000258525	-0.113208	0.229926	0.622713	0.984048
TMEM98	ENSG00000006042	0.0791165	0.160696	0.622736	0.984048
NPIPA5	ENSG00000183793	0.111219	0.225907	0.622746	0.984048
CACNA1H	ENSG00000196557	-0.0596422	0.121171	0.62282	0.984048
FXYD3	ENSG00000089356	0.0737146	0.149846	0.623018	0.984048
FAM86FP	ENSG00000164845	0.118138	0.240177	0.623058	0.984048
CCZ1B	ENSG00000146574	-0.114244	0.232283	0.623093	0.984048
NA	ENSG00000272763	-0.0922413	0.187551	0.623101	0.984048
RPL7P18	ENSG00000243806	0.116157	0.236184	0.62311	0.984048
AKNA	ENSG00000106948	-0.0582977	0.118545	0.623132	0.984048
MDH2	ENSG00000146701	0.0624223	0.12697	0.623236	0.984048
TTLL4	ENSG00000135912	-0.0692917	0.140948	0.623248	0.984048
PDE9A	ENSG00000160191	0.117752	0.23956	0.623303	0.984048
IGLV2-11	ENSG00000211668	0.089341	0.181764	0.62331	0.984048
NA	ENSG00000271581	0.0854538	0.173859	0.623318	0.984048
SAP30L	ENSG00000164576	0.0911823	0.185529	0.623346	0.984048
NA	ENSG00000263603	-0.114687	0.233531	0.623611	0.98428
SNORD3B-2	ENSG00000262074	-0.119594	0.243528	0.623618	0.98428
NA	ENSG00000267160	-0.108663	0.221285	0.62364	0.98428
CDC26	ENSG00000176386	-0.0836763	0.170422	0.623683	0.98428
CASP5	ENSG00000137757	0.113561	0.231375	0.623814	0.984411
LINC02473	ENSG00000261121	0.105837	0.215746	0.62399	0.984446
NA	ENSG00000246465	-0.114587	0.233586	0.623992	0.984446
PNKP	ENSG00000039650	0.0605724	0.123564	0.624238	0.984446
ACP1	ENSG00000143727	0.0619037	0.126292	0.624271	0.984446
NA	ENSG00000260949	0.119608	0.244092	0.624376	0.984446
HK2	ENSG00000159399	0.0905488	0.1848	0.624399	0.984446
ANTXR1	ENSG00000169604	-0.0674553	0.137697	0.62447	0.984446
CLIC4	ENSG00000169504	-0.0764986	0.156159	0.624473	0.984446
DGKH	ENSG00000102780	-0.0564225	0.115187	0.624506	0.984446
NA	ENSG00000269069	0.110109	0.224828	0.624565	0.984446
C5orf24	ENSG00000181904	-0.0776076	0.158466	0.62457	0.984446
NA	ENSG00000270100	0.120699	0.246581	0.624747	0.984446
KCNE1	ENSG00000180509	0.119072	0.243286	0.624787	0.984446
ITGA10	ENSG00000143127	0.110416	0.225631	0.624835	0.984446
LINC02447	ENSG00000245468	0.118729	0.24264	0.624867	0.984446
CREB3	ENSG00000107175	-0.0798588	0.163235	0.624934	0.984446
NA	ENSG00000263020	0.10515	0.214938	0.624945	0.984446
NA	ENSG00000256989	0.105464	0.215594	0.624968	0.984446
SLC39A3	ENSG00000141873	0.0705508	0.144225	0.624973	0.984446
PTCD2	ENSG00000049883	-0.109573	0.224021	0.62501	0.984446
LINC01871	ENSG00000235576	-0.10602	0.216772	0.625032	0.984446
NDST3	ENSG00000164100	0.113695	0.232471	0.625043	0.984446
ZBTB3	ENSG00000185670	-0.0828552	0.169449	0.625117	0.984446
LPIN3	ENSG00000132793	0.0662977	0.135612	0.625179	0.984446
MRPL52	ENSG00000172590	-0.0844709	0.172813	0.625237	0.984446
SDAD1	ENSG00000198301	-0.0843722	0.172618	0.625251	0.984446
INSC	ENSG00000188487	0.100711	0.206077	0.625304	0.984446
CCDC186	ENSG00000165813	-0.0604878	0.123792	0.625361	0.984446
NA	ENSG00000173862	0.113205	0.231777	0.625501	0.984446
NA	ENSG00000273165	-0.111015	0.227298	0.625511	0.984446
RBBP8NL	ENSG00000130701	0.0621209	0.127216	0.625581	0.984446
TNFAIP3	ENSG00000118503	-0.0886174	0.181498	0.625621	0.984446
MAP3K4	ENSG00000085511	-0.0948837	0.194344	0.625641	0.984446
ENTR1	ENSG00000165689	0.0770449	0.157811	0.625652	0.984446
FBXO21	ENSG00000135108	0.0939758	0.192523	0.625711	0.984446
TNFRSF8	ENSG00000120949	0.103551	0.212149	0.625729	0.984446
SLC10A7	ENSG00000120519	-0.083499	0.171086	0.625764	0.984446
ABCB4	ENSG00000005471	0.0924893	0.189536	0.625818	0.984446
CCDC125	ENSG00000183323	-0.0959496	0.196701	0.625947	0.984446
AGER	ENSG00000204305	0.104319	0.21393	0.626061	0.984446
GAMT	ENSG00000130005	-0.098195	0.201372	0.626063	0.984446
NA	ENSG00000160844	-0.0775019	0.158956	0.626108	0.984446
EVC	ENSG00000072840	-0.0724315	0.148584	0.62617	0.984446
MTRF1L	ENSG00000112031	-0.0785726	0.161188	0.626185	0.984446
FABP1	ENSG00000163586	-0.081303	0.166841	0.626291	0.984446
SLC46A1	ENSG00000076351	-0.110145	0.226038	0.626306	0.984446
RNF121	ENSG00000137522	0.0933892	0.191666	0.626332	0.984446
NA	ENSG00000260566	-0.104215	0.213893	0.626347	0.984446
L3MBTL3	ENSG00000198945	-0.092729	0.190375	0.626448	0.984446
UNC119B	ENSG00000175970	0.0867659	0.178159	0.626499	0.984446
PAXBP1	ENSG00000159086	-0.0782362	0.160665	0.626543	0.984446
KIAA0895L	ENSG00000196123	-0.0820651	0.16854	0.626568	0.984446
IGHV3-43	ENSG00000232216	0.102096	0.209722	0.626641	0.984446
SLC51A	ENSG00000163959	-0.0878839	0.180535	0.626653	0.984446
TAS2R30	ENSG00000256188	0.108071	0.222015	0.626671	0.984446
LRRC56	ENSG00000161328	0.0712424	0.146371	0.626705	0.984446
NA	ENSG00000268485	0.103469	0.212636	0.626793	0.984446
DNASE1L3	ENSG00000163687	0.0973771	0.200159	0.626865	0.984446
NA	ENSG00000250371	0.115469	0.237361	0.626884	0.984446
MYO1E	ENSG00000157483	-0.0901561	0.18533	0.62689	0.984446
SLC11A1	ENSG00000018280	0.118516	0.243645	0.626912	0.984446
PLK2	ENSG00000145632	-0.0987655	0.203056	0.626938	0.984446
DLGAP1-AS1	ENSG00000177337	-0.103491	0.212784	0.626958	0.984446
HPS5	ENSG00000110756	0.0820987	0.168806	0.626971	0.984446
DTYMK	ENSG00000168393	-0.0688237	0.141551	0.627069	0.984446
PPT2	ENSG00000221988	-0.0858174	0.176547	0.627155	0.984446
ZNF517	ENSG00000197363	0.087028	0.179044	0.627168	0.984446
SCAMP2	ENSG00000140497	0.0579555	0.119236	0.627176	0.984446
RMND5A	ENSG00000153561	0.0743279	0.152948	0.62724	0.984446
RHOT1P1	ENSG00000266145	0.110545	0.227483	0.627254	0.984446
NA	ENSG00000240618	0.107755	0.221761	0.627286	0.984446
ARFIP2	ENSG00000132254	0.0642043	0.132148	0.627323	0.984446
NA	ENSG00000270001	0.114671	0.236056	0.627374	0.984446
RPGRIP1L	ENSG00000103494	-0.103032	0.212115	0.627405	0.984446
LINC02323	ENSG00000259230	0.0907189	0.186781	0.627432	0.984446
NA	ENSG00000261386	-0.112673	0.232028	0.627501	0.984446
KCNK6	ENSG00000099337	0.0904514	0.186274	0.627514	0.984446
ZNF853	ENSG00000236609	-0.0918908	0.18933	0.62768	0.984446
LPAR6	ENSG00000139679	0.0691681	0.142543	0.627754	0.984446
KLC1	ENSG00000126214	0.0833703	0.171861	0.627853	0.984446
USP48	ENSG00000090686	0.0706203	0.145599	0.627904	0.984446
SYNJ2	ENSG00000078269	-0.0989306	0.203991	0.627944	0.984446
NA	ENSG00000236194	0.100113	0.206437	0.627959	0.984446
PCDHB18P	ENSG00000146001	-0.117957	0.243252	0.627985	0.984446
MICOS13	ENSG00000174917	0.0568767	0.117312	0.628046	0.984446
PARGP1	ENSG00000239883	-0.116966	0.241306	0.628126	0.984446
ACTG1P4	ENSG00000236085	0.108339	0.223575	0.628226	0.984446
RERE	ENSG00000142599	-0.0544597	0.112389	0.628234	0.984446
TRRAP	ENSG00000196367	0.0495693	0.102313	0.628291	0.984446
FNIP1	ENSG00000217128	0.0937469	0.193506	0.628305	0.984446
C8orf82	ENSG00000213563	-0.0552859	0.114121	0.628317	0.984446
VSIG2	ENSG00000019102	0.0682914	0.140978	0.628343	0.984446
NA	ENSG00000273488	0.11507	0.237683	0.628541	0.984446
NCK2	ENSG00000071051	-0.0504412	0.104191	0.628548	0.984446
CTAGE9	ENSG00000236761	0.11285	0.233176	0.628657	0.984446
NA	ENSG00000213598	0.103664	0.214204	0.628669	0.984446
SLC25A51	ENSG00000122696	-0.103473	0.213865	0.62876	0.984446
DNAJC16	ENSG00000116138	0.0818118	0.169152	0.628878	0.984446
NA	ENSG00000269302	-0.10857	0.224488	0.628895	0.984446
ANKRD52	ENSG00000139645	-0.0543361	0.112355	0.62891	0.984446
CHN2	ENSG00000106069	-0.103247	0.213519	0.628956	0.984446
CEACAM21	ENSG00000007129	-0.0891668	0.184419	0.628989	0.984446
ST6GALNAC5	ENSG00000117069	0.108466	0.22438	0.629059	0.984446
NA	ENSG00000260838	-0.110975	0.229601	0.629103	0.984446
PLEKHG5	ENSG00000171680	0.0769421	0.159207	0.629143	0.984446
SNCG	ENSG00000173267	0.10324	0.213632	0.629159	0.984446
PHF20L1	ENSG00000129292	0.0648163	0.13413	0.629179	0.984446
HMGCL	ENSG00000117305	-0.068606	0.142014	0.629277	0.984446
SMIM2-AS1	ENSG00000227258	0.102267	0.211696	0.629286	0.984446
LMBRD2	ENSG00000164187	0.0573235	0.118662	0.629287	0.984446
SLC25A10	ENSG00000183048	0.0518244	0.107292	0.629329	0.984446
TMCO1	ENSG00000143183	0.061689	0.12776	0.629451	0.984446
ARL4AP2	ENSG00000248780	-0.118568	0.245641	0.629565	0.984446
HNF1A-AS1	ENSG00000241388	-0.0683109	0.141591	0.629734	0.984446
ENPP4	ENSG00000001561	-0.0770377	0.159693	0.629763	0.984446
DGCR6	ENSG00000183628	-0.109785	0.227595	0.629791	0.984446
NA	ENSG00000212978	0.10394	0.215486	0.629807	0.984446
CFL1	ENSG00000172757	0.0582008	0.120665	0.629816	0.984446
NFYC	ENSG00000066136	0.0876381	0.181736	0.629893	0.984446
RXRA	ENSG00000186350	0.0500991	0.103896	0.629908	0.984446
MPP3	ENSG00000161647	0.107503	0.222942	0.629911	0.984446
DDIT3	ENSG00000175197	0.101104	0.20968	0.629924	0.984446
NA	ENSG00000259363	-0.11145	0.231186	0.629996	0.984446
PXDN	ENSG00000130508	-0.0826934	0.17155	0.630029	0.984446
MLH1	ENSG00000076242	-0.0689017	0.143016	0.630212	0.984446
SLC25A20	ENSG00000178537	0.0833929	0.1731	0.630223	0.984446
RBM18	ENSG00000119446	-0.0851372	0.17676	0.630299	0.984446
GOLGA8T	ENSG00000261247	-0.0993339	0.206252	0.630327	0.984446
RPL7L1P2	ENSG00000231490	0.0997195	0.207056	0.630333	0.984446
MDFIC	ENSG00000135272	0.0690304	0.14337	0.630421	0.984446
GAA	ENSG00000171298	0.0802054	0.166588	0.630437	0.984446
RPS18P9	ENSG00000220848	-0.0927148	0.192619	0.630524	0.984446
GALNT9	ENSG00000182870	0.112469	0.233732	0.63063	0.984446
ANP32E	ENSG00000143401	0.0562675	0.11695	0.630675	0.984446
AP1S1	ENSG00000106367	0.0953087	0.198098	0.63068	0.984446
PCDHA14	ENSG00000249504	-0.121618	0.252804	0.630709	0.984446
FBXL17	ENSG00000145743	0.0797686	0.16585	0.630788	0.984446
NFYB	ENSG00000120837	-0.0622088	0.129351	0.630813	0.984446
PAIP2B	ENSG00000124374	-0.0860831	0.179004	0.630834	0.984446
CSPG4P13	ENSG00000260139	0.111316	0.231522	0.630907	0.984446
NFAT5	ENSG00000102908	-0.0559251	0.116323	0.630924	0.984446
NA	ENSG00000267749	-0.0968859	0.20161	0.631077	0.984446
ADGRB3	ENSG00000135298	-0.106605	0.221876	0.631139	0.984446
NOL6	ENSG00000165271	0.0676291	0.14077	0.631173	0.984446
SLC9C1	ENSG00000172139	-0.117396	0.244428	0.63127	0.984446
TPPP3	ENSG00000159713	0.101294	0.210931	0.631314	0.984446
TIMMDC1-DT	ENSG00000272662	0.120333	0.25062	0.631375	0.984446
NA	ENSG00000253882	-0.107087	0.223049	0.631399	0.984446
PDZK1IP1	ENSG00000162366	0.0965532	0.201111	0.631403	0.984446
LINC00310	ENSG00000227456	0.115319	0.240202	0.63141	0.984446
GLI1	ENSG00000111087	-0.0791782	0.164941	0.631447	0.984446
ARRDC1	ENSG00000197070	0.0437679	0.0912057	0.631559	0.984446
POLR2D	ENSG00000144231	-0.0980055	0.204239	0.631576	0.984446
NA	ENSG00000212951	0.117347	0.244578	0.631622	0.984446
TBX2-AS1	ENSG00000267280	0.109215	0.227671	0.631685	0.984446
KDM1B	ENSG00000165097	0.080361	0.167546	0.631734	0.984446
ST7-AS1	ENSG00000227199	-0.117546	0.245088	0.631754	0.984446
BTBD2	ENSG00000133243	0.0418824	0.0873427	0.631817	0.984446
LINC01644	ENSG00000218357	0.100334	0.209308	0.63193	0.984446
GALNT16	ENSG00000100626	-0.0977131	0.203868	0.631975	0.984446
NA	ENSG00000272796	-0.105445	0.220035	0.632028	0.984446
SMNDC1	ENSG00000119953	0.0635306	0.132592	0.632082	0.984446
TPTE2P6	ENSG00000205822	-0.114289	0.238553	0.632119	0.984446
ITGAV	ENSG00000138448	-0.0708544	0.147897	0.63213	0.984446
LRRK2	ENSG00000188906	0.0628632	0.131219	0.632135	0.984446
VPS26AP1	ENSG00000240375	-0.110273	0.230213	0.632184	0.984446
NA	ENSG00000273175	-0.114778	0.239643	0.632217	0.984446
NA	ENSG00000267096	-0.11265	0.235238	0.632273	0.984446
COX6A1	ENSG00000111775	-0.0616399	0.128719	0.632275	0.984446
EIF2S1	ENSG00000134001	0.0515889	0.107794	0.632478	0.984446
OIT3	ENSG00000138315	-0.10904	0.227843	0.632486	0.984446
GPR142	ENSG00000257008	-0.114311	0.238884	0.632527	0.984446
ARHGEF4	ENSG00000136002	-0.106836	0.223308	0.632596	0.984446
FOS	ENSG00000170345	0.107601	0.224923	0.632618	0.984446
NA	ENSG00000254554	0.10914	0.228166	0.632658	0.984446
IL17RD	ENSG00000144730	-0.075122	0.157104	0.632776	0.984446
RN7SL362P	ENSG00000242707	-0.110692	0.231534	0.632839	0.984446
COMMD8	ENSG00000169019	-0.0665996	0.139318	0.632868	0.984446
ZNF781	ENSG00000196381	-0.0997083	0.208582	0.632876	0.984446
ZNF496	ENSG00000162714	0.0740679	0.154945	0.632877	0.984446
NPIPB7	ENSG00000233232	0.107108	0.224096	0.632927	0.984446
FNDC4	ENSG00000115226	-0.113038	0.236512	0.632941	0.984446
TCF20	ENSG00000100207	0.0725247	0.151745	0.632941	0.984446
IGKV1-12	ENSG00000243290	-0.0866514	0.181318	0.632969	0.984446
SLC25A36	ENSG00000114120	-0.050806	0.10632	0.632996	0.984446
ZRANB2	ENSG00000132485	0.0816244	0.170829	0.633029	0.984446
GNPNAT1	ENSG00000100522	-0.0663358	0.138837	0.633041	0.984446
ADAM8	ENSG00000151651	-0.0627932	0.131433	0.633068	0.984446
INTS5	ENSG00000185085	-0.064233	0.134456	0.633091	0.984446
PLEK	ENSG00000115956	0.0616677	0.129092	0.633108	0.984446
AASDHPPT	ENSG00000149313	-0.0593038	0.12415	0.633124	0.984446
NA	ENSG00000233597	-0.107252	0.224541	0.633145	0.984446
CAP2	ENSG00000112186	-0.101356	0.212246	0.633223	0.984446
ZNF433-AS1	ENSG00000219665	-0.0966672	0.202433	0.633233	0.984446
GNA15	ENSG00000060558	0.0864909	0.181145	0.633275	0.984446
NA	ENSG00000259802	-0.11322	0.237212	0.6334	0.984446
GALE	ENSG00000117308	0.0673643	0.141139	0.6334	0.984446
NA	ENSG00000218596	0.10788	0.226042	0.633424	0.984446
AP3S2	ENSG00000157823	0.0821411	0.172113	0.63343	0.984446
NA	ENSG00000267457	-0.102501	0.214829	0.633516	0.984446
ZNF37BP	ENSG00000234420	-0.0768519	0.161106	0.633588	0.984446
FCGR2C	ENSG00000244682	-0.111871	0.234587	0.633687	0.984446
HPDL	ENSG00000186603	-0.0856593	0.179642	0.633725	0.984446
ALMS1-IT1	ENSG00000230002	0.106947	0.224288	0.633731	0.984446
FCHSD1	ENSG00000197948	0.0734891	0.154135	0.633761	0.984446
CAPN8	ENSG00000203697	0.0975725	0.204668	0.633796	0.984446
SRP14-AS1	ENSG00000248508	-0.11007	0.230891	0.633808	0.984446
SLAMF6P1	ENSG00000227243	0.103247	0.216595	0.633832	0.984446
PTRH2	ENSG00000141378	0.105429	0.221207	0.633886	0.984446
UTP11	ENSG00000183520	0.0751256	0.157647	0.633932	0.984446
MAP3K8	ENSG00000107968	-0.0978176	0.205295	0.633982	0.984446
ZNF93	ENSG00000184635	0.101816	0.213741	0.634068	0.984446
NA	ENSG00000272365	-0.117898	0.247533	0.634111	0.984446
IL6STP1	ENSG00000227018	-0.109193	0.229301	0.634176	0.984446
ACTG1P25	ENSG00000234996	0.102702	0.215676	0.634187	0.984446
NA	ENSG00000241962	-0.11488	0.241407	0.634406	0.984446
NA	ENSG00000203276	0.105029	0.220709	0.63441	0.984446
GTF2B	ENSG00000137947	-0.0655986	0.13786	0.634437	0.984446
NA	ENSG00000267364	-0.113054	0.2376	0.63445	0.984446
CA1	ENSG00000133742	-0.0914178	0.192138	0.634467	0.984446
PPIAL4G	ENSG00000236334	0.104394	0.219467	0.634554	0.984446
SCYL3	ENSG00000000457	-0.0796664	0.167559	0.634709	0.984446
GPR107	ENSG00000148358	0.0681057	0.143244	0.63471	0.984446
ZNF197	ENSG00000186448	0.0862992	0.18159	0.634858	0.984446
SLC25A16	ENSG00000122912	-0.0778758	0.163906	0.634941	0.984446
NA	ENSG00000268225	0.112627	0.237053	0.634952	0.984446
CCDC175	ENSG00000151838	0.0907363	0.190999	0.634987	0.984446
NA	ENSG00000267381	-0.107399	0.226137	0.635081	0.984446
NA	ENSG00000225213	-0.113985	0.240032	0.63512	0.984446
NA	ENSG00000269051	0.118967	0.250554	0.635161	0.984446
FOXQ1	ENSG00000164379	0.0844306	0.177867	0.635257	0.984446
LINC02245	ENSG00000237638	-0.103397	0.217857	0.635309	0.984446
CCDC112	ENSG00000164221	0.0803402	0.169373	0.635502	0.984446
PROB1	ENSG00000228672	-0.0943608	0.198952	0.635537	0.984446
TOLLIP	ENSG00000078902	0.0570614	0.120333	0.635604	0.984446
RABL6	ENSG00000196642	0.0459748	0.0969699	0.635662	0.984446
MIR4453HG	ENSG00000268471	0.100741	0.212485	0.635668	0.984446
NA	ENSG00000260411	-0.0757423	0.159787	0.635729	0.984446
TMEM245	ENSG00000106771	-0.0813728	0.171695	0.635788	0.984446
FAM162B	ENSG00000183807	-0.109112	0.230295	0.63589	0.984446
ABCC8	ENSG00000006071	-0.116162	0.245177	0.635893	0.984446
SLC45A4	ENSG00000022567	0.0661882	0.1397	0.635893	0.984446
PHLDB2	ENSG00000144824	0.0981645	0.207214	0.635932	0.984446
LRRC6	ENSG00000129295	0.0978281	0.206554	0.636015	0.984446
KLHL3	ENSG00000146021	0.094298	0.199132	0.636067	0.984446
NA	ENSG00000258529	-0.0910267	0.192224	0.636067	0.984446
RN7SKP16	ENSG00000222112	0.104432	0.220584	0.636147	0.984446
CAPZA1	ENSG00000116489	-0.0594278	0.12553	0.63616	0.984446
PMM1	ENSG00000100417	-0.0737595	0.155822	0.636202	0.984446
LTA	ENSG00000226979	-0.0934044	0.197347	0.636243	0.984446
KREMEN2	ENSG00000131650	0.0990009	0.209219	0.636319	0.984446
NA	ENSG00000260306	-0.110538	0.233607	0.636327	0.984446
PDP2	ENSG00000172840	-0.0890573	0.188212	0.636331	0.984446
ADAMTSL4	ENSG00000143382	-0.0834467	0.176418	0.636452	0.984446
ALMS1P1	ENSG00000163016	0.115233	0.243624	0.636459	0.984446
RNFT1	ENSG00000189050	-0.087436	0.184863	0.636472	0.984446
POLR2F	ENSG00000100142	-0.0858903	0.1817	0.636667	0.984446
VRK3	ENSG00000105053	-0.076491	0.161832	0.636701	0.984446
NCALD	ENSG00000104490	-0.11155	0.236061	0.636781	0.984446
RPL23AP24	ENSG00000236679	0.101917	0.2157	0.636817	0.984446
SPATA5L1	ENSG00000171763	-0.0879907	0.186245	0.636851	0.984446
TRAF3IP1	ENSG00000204104	0.10516	0.222609	0.636885	0.984446
ACSS2	ENSG00000131069	-0.0662649	0.14028	0.636901	0.984446
NA	ENSG00000267265	0.109019	0.230866	0.637016	0.984446
C7orf25	ENSG00000136197	0.1153	0.244188	0.637041	0.984446
MOCS3	ENSG00000124217	-0.103981	0.220225	0.637055	0.984446
NA	ENSG00000232334	0.107602	0.227895	0.637059	0.984446
PRELID1P4	ENSG00000259592	0.115195	0.243981	0.637063	0.984446
RNU6ATAC35P	ENSG00000221571	-0.113024	0.239415	0.637108	0.984446
SERBP1P5	ENSG00000249565	0.104016	0.220344	0.637124	0.984446
REXO2	ENSG00000076043	-0.0894232	0.189459	0.637175	0.984446
PDE4D	ENSG00000113448	-0.0614577	0.130215	0.637189	0.984446
TMEM143	ENSG00000161558	-0.0926523	0.196329	0.637223	0.984446
POGZ	ENSG00000143442	-0.0419966	0.0890016	0.637266	0.984446
PLEKHA1	ENSG00000107679	0.0756036	0.160313	0.637454	0.984446
CD302	ENSG00000241399	-0.0532023	0.112815	0.637462	0.984446
INTS11	ENSG00000127054	0.0530307	0.112466	0.637506	0.984446
B9D2	ENSG00000123810	-0.098091	0.208061	0.637559	0.984446
P3H3	ENSG00000110811	-0.0784614	0.166493	0.637696	0.984446
PSMC1	ENSG00000100764	0.0530141	0.112502	0.63772	0.984446
STAT1	ENSG00000115415	-0.0912809	0.193712	0.637725	0.984446
HGF	ENSG00000019991	0.0982781	0.20858	0.637756	0.984446
TJP3	ENSG00000105289	-0.0392348	0.0832754	0.637779	0.984446
CCPG1	ENSG00000260916	0.0713613	0.151466	0.637785	0.984446
MICU1	ENSG00000107745	-0.071132	0.15099	0.637809	0.984446
MAD2L2	ENSG00000116670	0.0763293	0.162033	0.63783	0.984446
NA	ENSG00000257277	-0.0956489	0.203045	0.637831	0.984446
ARHGEF10	ENSG00000104728	-0.0852995	0.181099	0.637876	0.984446
ZNF544	ENSG00000198131	0.0971897	0.20637	0.63792	0.984446
CDX2	ENSG00000165556	-0.0634727	0.134793	0.637962	0.984446
ARSJ	ENSG00000180801	-0.0815204	0.173133	0.637986	0.984446
DDX10P1	ENSG00000237135	-0.110363	0.234491	0.638133	0.984446
TLE4	ENSG00000106829	0.103132	0.219183	0.63822	0.984446
NA	ENSG00000272960	-0.111084	0.236099	0.63824	0.984446
WFDC3	ENSG00000124116	0.111884	0.237808	0.638255	0.984446
UGCG	ENSG00000148154	-0.0852494	0.181204	0.638268	0.984446
CARD8	ENSG00000105483	0.0713781	0.151755	0.638346	0.984446
NA	ENSG00000271843	0.111983	0.238102	0.638372	0.984446
APOM	ENSG00000204444	0.0968114	0.205848	0.638378	0.984446
NA	ENSG00000272812	0.105438	0.224219	0.638421	0.984446
NA	ENSG00000219133	-0.105043	0.223402	0.638456	0.984446
CBR4	ENSG00000145439	-0.0858943	0.182697	0.638492	0.984446
CD47	ENSG00000196776	-0.0756621	0.160944	0.638515	0.984446
SRD5A1	ENSG00000145545	0.0886975	0.188679	0.638527	0.984446
EMP1	ENSG00000134531	0.0893545	0.190083	0.638537	0.984446
RLN2	ENSG00000107014	0.114114	0.242756	0.638541	0.984446
LRRN4CL	ENSG00000177363	0.0913496	0.19433	0.638543	0.984446
ANXA7	ENSG00000138279	-0.0549208	0.116857	0.638608	0.984446
VPS26BP1	ENSG00000224895	-0.107837	0.229516	0.638708	0.984446
ATP6V0B	ENSG00000117410	0.0619211	0.131839	0.638831	0.984446
LINC01801	ENSG00000267767	0.111795	0.238059	0.638875	0.984446
NDUFB9	ENSG00000147684	-0.0621336	0.132365	0.639016	0.984446
THEM4	ENSG00000159445	0.111661	0.237919	0.639079	0.984446
COL9A2	ENSG00000049089	-0.0779555	0.166105	0.639086	0.984446
PRSS33	ENSG00000103355	-0.103496	0.220602	0.639202	0.984446
NA	ENSG00000261597	-0.115653	0.246526	0.639216	0.984446
APOBEC3D	ENSG00000243811	0.0919206	0.196012	0.639343	0.984446
TFG	ENSG00000114354	0.0726424	0.154903	0.639344	0.984446
NA	ENSG00000228327	0.0904217	0.192855	0.639411	0.984446
PLVAP	ENSG00000130300	0.0786464	0.167741	0.639413	0.984446
KIAA1191	ENSG00000122203	-0.0818745	0.174646	0.63945	0.984446
GAS1	ENSG00000180447	-0.103481	0.220795	0.639542	0.984446
FXN	ENSG00000165060	0.108646	0.231817	0.639546	0.984446
NUP54	ENSG00000138750	0.0687992	0.146805	0.639564	0.984446
RPEL1	ENSG00000235376	-0.109679	0.234133	0.639705	0.984446
LINC01359	ENSG00000226891	0.0899022	0.191936	0.63974	0.984446
SNORA1	ENSG00000206834	0.0920603	0.196546	0.639744	0.984446
PTPRU	ENSG00000060656	-0.0868392	0.185454	0.639845	0.984446
NA	ENSG00000228569	-0.108089	0.230854	0.639872	0.984446
TIMM29	ENSG00000142444	0.0712156	0.152111	0.639894	0.984446
BEGAIN	ENSG00000183092	0.104786	0.223853	0.639953	0.984446
KLHL2	ENSG00000109466	0.0889547	0.190039	0.639962	0.984446
FUT7	ENSG00000180549	0.0976623	0.208643	0.639965	0.984446
SHTN1	ENSG00000187164	0.0563904	0.120494	0.640029	0.984446
FBXO31	ENSG00000103264	-0.0574597	0.122795	0.640072	0.984446
NA	ENSG00000261533	-0.114971	0.245701	0.640075	0.984446
COMT	ENSG00000093010	0.0594828	0.127128	0.640098	0.984446
SLC25A32	ENSG00000164933	0.0690838	0.147659	0.640124	0.984446
IGHV3OR15-7	ENSG00000259490	-0.0701904	0.150061	0.640207	0.984446
ZHX1-C8orf76	ENSG00000259305	-0.115633	0.247232	0.640231	0.984446
RPL32P1	ENSG00000224796	0.101931	0.217989	0.640314	0.984446
ZNF554	ENSG00000172006	-0.107491	0.229884	0.640318	0.984446
ALG1L2	ENSG00000251287	0.113715	0.243381	0.640575	0.984446
GPC1	ENSG00000063660	0.0546979	0.117075	0.640594	0.984446
C2orf49-DT	ENSG00000272994	-0.103136	0.220758	0.640604	0.984446
MRPL38	ENSG00000204316	0.055002	0.117743	0.640642	0.984446
HSPA8P8	ENSG00000229091	-0.10292	0.2204	0.640762	0.984446
CCDC92	ENSG00000119242	0.0864357	0.185105	0.640771	0.984446
CALM2P2	ENSG00000229097	0.0606079	0.129862	0.640946	0.984446
COL15A1	ENSG00000204291	0.0862912	0.184895	0.640951	0.984446
IRF8	ENSG00000140968	0.0715964	0.153446	0.641031	0.984446
DGKZP1	ENSG00000179611	0.0914341	0.195982	0.641066	0.984446
PRR15L	ENSG00000167183	-0.0793394	0.170077	0.641102	0.984446
FAXC	ENSG00000146267	-0.106167	0.22762	0.641151	0.984446
DQX1	ENSG00000144045	0.0910658	0.19538	0.641386	0.984446
PXMP2	ENSG00000176894	0.0755394	0.162082	0.641414	0.984446
TEX264	ENSG00000164081	-0.0590695	0.126762	0.641463	0.984446
NA	ENSG00000261242	-0.115221	0.24729	0.641503	0.984446
NA	ENSG00000247199	0.116184	0.249386	0.64154	0.984446
NA	ENSG00000255242	0.106045	0.227636	0.641558	0.984446
FAM221A	ENSG00000188732	0.103025	0.22119	0.641613	0.984446
GIMAP1	ENSG00000213203	-0.0653046	0.140223	0.641655	0.984446
NA	ENSG00000205595	0.110861	0.238099	0.641733	0.984446
ZNF107	ENSG00000196247	0.0869289	0.186705	0.641744	0.984446
CAMK4	ENSG00000152495	0.0653012	0.140269	0.641782	0.984446
RAB30-DT	ENSG00000246067	-0.0946695	0.203412	0.641878	0.984446
LINC01004	ENSG00000228393	0.0825618	0.177459	0.641996	0.984446
NA	ENSG00000271971	0.101761	0.21874	0.642016	0.984446
NA	ENSG00000238035	0.0929539	0.199839	0.642067	0.984446
ELMOD2	ENSG00000179387	-0.0523215	0.112486	0.642072	0.984446
C3orf33	ENSG00000174928	0.101017	0.217229	0.642151	0.984446
LRCH1	ENSG00000136141	-0.0715687	0.153918	0.642184	0.984446
BROX	ENSG00000162819	0.0479276	0.103082	0.642206	0.984446
TCF25	ENSG00000141002	-0.0464373	0.0999051	0.642303	0.984446
N6AMT1	ENSG00000156239	0.0864075	0.185899	0.642306	0.984446
PXDNL	ENSG00000147485	-0.109029	0.234608	0.642362	0.984446
NPAS2	ENSG00000170485	0.0694171	0.149384	0.642393	0.984446
NME6	ENSG00000172113	0.100143	0.215617	0.642565	0.984446
CMTM3	ENSG00000140931	0.0770745	0.165964	0.642595	0.984446
STBD1	ENSG00000118804	0.0952988	0.20525	0.642665	0.984446
LINC00870	ENSG00000243083	0.110438	0.237921	0.642756	0.984446
GPSM3	ENSG00000213654	0.0615506	0.132608	0.642776	0.984446
ZBTB16	ENSG00000109906	0.0922375	0.198735	0.642797	0.984446
NA	ENSG00000261804	0.112316	0.242012	0.642818	0.984446
CCDC183-AS1	ENSG00000228544	0.0880159	0.189658	0.64283	0.984446
GSG1L	ENSG00000169181	-0.1079	0.232539	0.64288	0.984446
ARHGAP32	ENSG00000134909	-0.0569497	0.122754	0.642931	0.984446
NA	ENSG00000266903	0.102773	0.221596	0.643038	0.984446
TAF10	ENSG00000166337	0.08588	0.185172	0.643039	0.984446
NA	ENSG00000260971	-0.109986	0.23724	0.643168	0.984446
PWP2	ENSG00000241945	0.0595579	0.128489	0.643226	0.984446
OTULINL	ENSG00000145569	-0.0854851	0.184425	0.643227	0.984446
AATBC	ENSG00000215458	-0.0942842	0.203502	0.64338	0.984446
SUGCT	ENSG00000175600	0.0872814	0.188392	0.643388	0.984446
WIPF1	ENSG00000115935	0.0469813	0.101421	0.643437	0.984446
CFAP70	ENSG00000156042	-0.0832661	0.179769	0.643469	0.984446
PKIB	ENSG00000135549	-0.0746042	0.161072	0.643477	0.984446
PGAP2	ENSG00000148985	0.0822879	0.177699	0.643548	0.984446
NA	ENSG00000266949	0.0926425	0.200114	0.643638	0.984446
ZNF484	ENSG00000127081	-0.0908726	0.196319	0.643686	0.984446
SP5	ENSG00000204335	-0.0999644	0.215971	0.643701	0.984446
SLC2A12	ENSG00000146411	-0.0990159	0.213933	0.643719	0.984446
PRKCG	ENSG00000126583	0.108477	0.234441	0.643812	0.984446
ZNF775	ENSG00000196456	0.0730981	0.157995	0.643844	0.984446
EGFR	ENSG00000146648	0.0692363	0.149663	0.643876	0.984446
TSPAN12	ENSG00000106025	-0.0795616	0.172047	0.644001	0.984446
BRME1	ENSG00000132016	-0.0799707	0.172979	0.644092	0.984446
TRIB1	ENSG00000173334	0.0982218	0.212464	0.644104	0.984446
POLR1D	ENSG00000186184	0.0984548	0.212971	0.644108	0.984446
NA	ENSG00000198477	0.0982203	0.212477	0.644128	0.984446
ADAMTSL4-AS1	ENSG00000203804	-0.0972066	0.210292	0.644141	0.984446
IGHV3-48	ENSG00000211964	-0.0751018	0.162485	0.644169	0.984446
NA	ENSG00000223599	-0.0907692	0.196393	0.644188	0.984446
ABCA1	ENSG00000165029	0.0852131	0.184458	0.644342	0.984446
USPL1	ENSG00000132952	-0.0787971	0.170585	0.644372	0.984446
LINC01341	ENSG00000227953	-0.101024	0.218737	0.644425	0.984446
PSME2P1	ENSG00000238000	0.100542	0.217777	0.64455	0.984446
GAPDH	ENSG00000111640	-0.0529309	0.11469	0.644666	0.984446
ZNF780B	ENSG00000128000	0.0638983	0.13846	0.64468	0.984446
PRR7	ENSG00000131188	-0.0815742	0.176773	0.644703	0.984446
NA	ENSG00000267672	-0.106873	0.231625	0.644745	0.984446
PRR34-AS1	ENSG00000241990	0.109368	0.237063	0.644785	0.984446
LILRA1	ENSG00000104974	-0.105495	0.228673	0.644794	0.984446
TGM3	ENSG00000125780	-0.0889843	0.192899	0.644819	0.984446
EXO5	ENSG00000164002	-0.104629	0.226816	0.644821	0.984446
TMEM178B	ENSG00000261115	0.0923728	0.200278	0.644875	0.984446
NA	ENSG00000205275	-0.108057	0.23431	0.64491	0.984446
SLC20A1	ENSG00000144136	0.0527993	0.114491	0.644917	0.984446
PRELID2	ENSG00000186314	0.0905371	0.196352	0.644966	0.984446
KLF13	ENSG00000169926	0.0807474	0.175155	0.645031	0.984446
ANKEF1	ENSG00000132623	-0.0935717	0.202996	0.645068	0.984446
PFKFB2	ENSG00000123836	0.0785595	0.170499	0.645206	0.984446
VARS1	ENSG00000204394	-0.0602076	0.130712	0.645311	0.984446
HPF1	ENSG00000056050	-0.0875367	0.190059	0.645337	0.984446
IGHM	ENSG00000211899	0.0947388	0.205731	0.645394	0.984446
NA	ENSG00000269155	-0.101371	0.220206	0.645503	0.984446
PAX4	ENSG00000106331	-0.108566	0.235836	0.645504	0.984446
NCOA3	ENSG00000124151	-0.0615597	0.13374	0.64554	0.984446
MPP2	ENSG00000108852	-0.102293	0.222233	0.645541	0.984446
RTN4IP1	ENSG00000130347	0.0872067	0.189465	0.645552	0.984446
NA	ENSG00000233264	-0.0911287	0.198	0.645575	0.984446
RALBP1	ENSG00000017797	-0.0823889	0.179014	0.645582	0.984446
NAMPT	ENSG00000105835	0.0708237	0.15391	0.645634	0.984446
SNRPEP2	ENSG00000256968	-0.108255	0.235255	0.645637	0.984446
KYAT1	ENSG00000171097	-0.0904416	0.196546	0.64564	0.984446
CLNS1A	ENSG00000074201	0.0610975	0.132809	0.645723	0.984446
SPAG8	ENSG00000137098	0.10159	0.220838	0.645737	0.984446
NHLRC2	ENSG00000196865	0.0532947	0.11586	0.645758	0.984446
TKFC	ENSG00000149476	0.0675304	0.146841	0.645831	0.984446
FAM30A	ENSG00000226777	-0.0810673	0.176277	0.645833	0.984446
NA	ENSG00000255330	-0.109479	0.238061	0.645839	0.984446
NA	ENSG00000250999	-0.106591	0.231805	0.645871	0.984446
RAPGEF1	ENSG00000107263	-0.0520348	0.113164	0.645881	0.984446
SLC66A2	ENSG00000122490	-0.0594327	0.129272	0.64593	0.984446
GOLPH3	ENSG00000113384	-0.0663827	0.144396	0.645947	0.984446
NA	ENSG00000250461	0.0838273	0.182367	0.645993	0.984446
NUP50	ENSG00000093000	0.0588259	0.127992	0.646033	0.984446
SLC19A1	ENSG00000173638	0.066307	0.144274	0.646046	0.984446
DCUN1D3	ENSG00000188215	-0.111386	0.242391	0.64609	0.984446
FKBP1A	ENSG00000088832	-0.0693662	0.150955	0.646099	0.984446
SCYL2	ENSG00000136021	0.0500402	0.108903	0.646114	0.984446
CES1	ENSG00000198848	-0.0918239	0.199882	0.646188	0.984446
C9orf163	ENSG00000196366	-0.100176	0.218149	0.646321	0.984446
NA	ENSG00000266918	0.109041	0.237465	0.646335	0.984446
BIRC7	ENSG00000101197	0.102652	0.22361	0.64642	0.984446
ZNF114	ENSG00000178150	0.11012	0.239895	0.646443	0.984446
DPH3	ENSG00000154813	0.0801713	0.174686	0.646508	0.984446
CD22	ENSG00000012124	-0.0840571	0.183156	0.646514	0.984446
ODC1-DT	ENSG00000257135	-0.110592	0.240982	0.646525	0.984446
ABHD18	ENSG00000164074	0.0866008	0.188709	0.646531	0.984446
ATP2C2	ENSG00000064270	-0.0546652	0.119178	0.646695	0.984446
RUFY4	ENSG00000188282	-0.10031	0.218698	0.646707	0.984446
KCTD9P4	ENSG00000214264	-0.111069	0.242163	0.646717	0.984446
NA	ENSG00000241764	-0.106491	0.232195	0.646737	0.984446
SREBF2-AS1	ENSG00000184068	0.10987	0.239567	0.646744	0.984446
MAFF	ENSG00000185022	0.104657	0.228219	0.646769	0.984446
PPHLN1	ENSG00000134283	-0.072959	0.159109	0.646794	0.984446
ACVR1B	ENSG00000135503	0.0592541	0.129233	0.646823	0.984446
PXYLP1	ENSG00000155893	-0.0980932	0.214019	0.646943	0.984446
PSIP1	ENSG00000164985	-0.0639645	0.139568	0.646969	0.984446
HNRNPA1L2	ENSG00000139675	-0.0846591	0.18473	0.646981	0.984446
C1orf50	ENSG00000164008	0.111441	0.243186	0.647003	0.984446
NA	ENSG00000131795	0.076293	0.166517	0.647065	0.984446
SLC27A5	ENSG00000083807	0.100984	0.220428	0.647096	0.984446
CEMIP	ENSG00000103888	-0.0949113	0.20718	0.647107	0.984446
AEN	ENSG00000181026	-0.0791648	0.172815	0.647122	0.984446
NA	ENSG00000272654	-0.111951	0.244405	0.647146	0.984446
NA	ENSG00000256433	-0.109204	0.238459	0.647218	0.984446
MLXIPL	ENSG00000009950	-0.0717161	0.156604	0.647226	0.984446
RAB33B-AS1	ENSG00000273247	-0.0750089	0.163837	0.647311	0.984446
SMIM30	ENSG00000214194	0.0709643	0.15505	0.647411	0.984446
USP2-AS1	ENSG00000245248	-0.0960641	0.209958	0.647516	0.984446
PAQR6	ENSG00000160781	0.10778	0.235594	0.647559	0.984446
RRP8	ENSG00000132275	-0.0891712	0.19492	0.647563	0.984446
MOSMO	ENSG00000185716	0.0801403	0.175206	0.647613	0.984446
ALDH1A1	ENSG00000165092	0.0681779	0.149076	0.647664	0.984446
C10orf88B	ENSG00000255624	-0.108074	0.236401	0.647786	0.984446
PKP4	ENSG00000144283	0.0868489	0.189987	0.64781	0.984446
FKBP4P1	ENSG00000251463	0.100922	0.220781	0.647822	0.984446
PLEKHA4	ENSG00000105559	0.091452	0.200089	0.647865	0.984446
HDAC2	ENSG00000196591	0.0598434	0.130936	0.647874	0.984446
NA	ENSG00000235245	-0.0940404	0.2058	0.647941	0.984446
FOXP1-IT1	ENSG00000242094	-0.0766925	0.167845	0.647958	0.984446
DIO2	ENSG00000211448	0.0985204	0.215617	0.64796	0.984446
CYB5R3	ENSG00000100243	-0.069402	0.15193	0.648047	0.984446
OCLNP1	ENSG00000230847	0.109177	0.239053	0.648117	0.984446
ZFYVE27	ENSG00000155256	0.0554461	0.121408	0.648126	0.984446
GIN1	ENSG00000145723	-0.0866491	0.189733	0.648128	0.984446
NOP9	ENSG00000196943	0.0713856	0.156328	0.648163	0.984446
PCDHGA8	ENSG00000253767	0.102154	0.223723	0.648183	0.984446
NA	ENSG00000260521	-0.0905164	0.198237	0.648187	0.984446
MAP3K14-AS1	ENSG00000267278	0.0982213	0.215116	0.648194	0.984446
ZNF615	ENSG00000197619	0.070511	0.154487	0.64832	0.984499
MED11	ENSG00000161920	-0.0814628	0.17849	0.648336	0.984499
LINC00571	ENSG00000223685	-0.109849	0.24074	0.64841	0.984499
KANSL3	ENSG00000114982	0.0578608	0.126809	0.648419	0.984499
C1QTNF1	ENSG00000173918	0.0718395	0.157562	0.648662	0.984618
PAXIP1-DT	ENSG00000273344	0.0980077	0.214982	0.648703	0.984618
BOLA3-AS1	ENSG00000225439	-0.10875	0.238548	0.648706	0.984618
NA	ENSG00000230769	-0.112413	0.246627	0.648765	0.984618
SLBP-DT	ENSG00000270195	-0.0983934	0.21591	0.648828	0.984618
SAE1	ENSG00000142230	-0.0549722	0.12063	0.648832	0.984618
TUBBP5	ENSG00000159247	-0.109088	0.239496	0.648988	0.984618
BMP7	ENSG00000101144	0.0948907	0.208345	0.649018	0.984618
TEX10	ENSG00000136891	-0.0907869	0.199342	0.64903	0.984618
ATF1	ENSG00000123268	0.0837585	0.183932	0.649071	0.984618
ITFG1	ENSG00000129636	-0.0625952	0.13746	0.649076	0.984618
BBOF1	ENSG00000119636	-0.103093	0.226396	0.649079	0.984618
LTK	ENSG00000062524	0.0765148	0.168083	0.649183	0.984618
DRICH1	ENSG00000189269	0.107746	0.236725	0.649231	0.984618
NA	ENSG00000259976	-0.0790408	0.1737	0.649311	0.984618
HIRA	ENSG00000100084	-0.0647431	0.142282	0.649318	0.984618
ZSCAN23	ENSG00000187987	-0.102159	0.224559	0.64939	0.984618
CACNB3	ENSG00000167535	0.0689358	0.151563	0.649461	0.984618
VN1R108P	ENSG00000230772	-0.112716	0.247879	0.649542	0.984618
NUTM2B	ENSG00000188199	-0.113735	0.250125	0.649547	0.984618
RIPK4	ENSG00000183421	-0.0757285	0.166545	0.649554	0.984618
UBE2Q2P2	ENSG00000259429	-0.101508	0.223251	0.649571	0.984618
ADAM15	ENSG00000143537	-0.0612094	0.134629	0.649592	0.984618
TBX2	ENSG00000121068	-0.0618807	0.136151	0.6497	0.98471
EEF1A1P9	ENSG00000249264	0.075945	0.167155	0.649818	0.984748
H1-10-AS1	ENSG00000206417	-0.102019	0.224551	0.649827	0.984748
ITGB1P1	ENSG00000269378	0.0980391	0.215818	0.649868	0.984748
MYO5C	ENSG00000128833	-0.0748351	0.164821	0.650032	0.984784
INPP5J	ENSG00000185133	0.0683661	0.150582	0.650053	0.984784
RPRD1B	ENSG00000101413	0.0918675	0.202426	0.650182	0.984784
HGH1	ENSG00000235173	-0.0950777	0.209538	0.650241	0.984784
LILRA2	ENSG00000239998	-0.104907	0.231213	0.65026	0.984784
TUBGCP2	ENSG00000130640	0.0569238	0.125464	0.650273	0.984784
CEP83	ENSG00000173588	-0.0674857	0.148799	0.650394	0.984784
RNF38	ENSG00000137075	-0.0522643	0.115279	0.650513	0.984784
ITGAD	ENSG00000156886	0.0984767	0.217251	0.650575	0.984784
ENPP1	ENSG00000197594	-0.079909	0.176317	0.650628	0.984784
ARFGAP3	ENSG00000242247	-0.0711431	0.157014	0.650708	0.984784
FXR2	ENSG00000129245	-0.0654841	0.144542	0.650746	0.984784
RNY1	ENSG00000201098	0.0913285	0.201611	0.650785	0.984784
PSMG3-AS1	ENSG00000230487	0.0872678	0.192657	0.650802	0.984784
NA	ENSG00000266709	-0.0926961	0.204682	0.650867	0.984784
PKD1P1	ENSG00000244257	0.0717388	0.158412	0.650879	0.984784
NA	ENSG00000261888	0.0970902	0.214396	0.650884	0.984784
NDUFAF2P2	ENSG00000255358	0.0987801	0.218163	0.650938	0.984784
TMEM62	ENSG00000137842	-0.0768509	0.169752	0.650977	0.984784
PPFIA4	ENSG00000143847	0.107081	0.23654	0.650999	0.984784
ZDHHC14	ENSG00000175048	-0.0886713	0.195893	0.651031	0.984784
USP32P2	ENSG00000233327	-0.115119	0.254337	0.651051	0.984784
LSM7	ENSG00000130332	-0.0594877	0.131439	0.651077	0.984784
TM4SF5	ENSG00000142484	0.0919026	0.203088	0.651121	0.984784
NA	ENSG00000254248	0.108875	0.240651	0.651199	0.984784
LNC-LBCS	ENSG00000228412	0.10901	0.241044	0.651327	0.984784
TRIM6-TRIM34	ENSG00000258588	0.0859387	0.190035	0.651337	0.984784
NA	ENSG00000250764	-0.107661	0.238083	0.651355	0.984784
NA	ENSG00000273448	0.0869983	0.192406	0.651385	0.984784
PLEKHB1	ENSG00000021300	0.110091	0.243504	0.651417	0.984784
UBE2QL1	ENSG00000215218	-0.106018	0.234665	0.651654	0.984784
NA	ENSG00000268083	0.0755171	0.167161	0.651671	0.984784
MUC20P1	ENSG00000224769	0.106339	0.235389	0.651673	0.984784
SCN4B	ENSG00000177098	-0.0889363	0.196875	0.651686	0.984784
NA	ENSG00000272858	0.106446	0.235638	0.65169	0.984784
ARRDC4	ENSG00000140450	0.105366	0.233303	0.651769	0.984784
DHRS4L1	ENSG00000225766	0.106741	0.236349	0.651771	0.984784
SYBU	ENSG00000147642	-0.073565	0.162897	0.651784	0.984784
AGBL5	ENSG00000084693	-0.077223	0.171016	0.65182	0.984784
LINC01089	ENSG00000212694	-0.0764101	0.169262	0.65191	0.984784
TPR	ENSG00000047410	0.0626311	0.138755	0.651946	0.984784
HSPE1P11	ENSG00000187762	0.101561	0.225012	0.651961	0.984784
MT1F	ENSG00000198417	0.0959133	0.212515	0.651985	0.984784
COA6	ENSG00000168275	0.0658148	0.145826	0.651986	0.984784
ODC1	ENSG00000115758	0.0566848	0.125659	0.652147	0.984946
ATP1A3	ENSG00000105409	-0.100282	0.222368	0.652238	0.984946
ZNF506	ENSG00000081665	0.095576	0.211942	0.652253	0.984946
RNF181	ENSG00000168894	-0.0635374	0.140916	0.652301	0.984946
NA	ENSG00000259935	-0.0826988	0.183442	0.652351	0.984946
NA	ENSG00000272760	0.101659	0.22553	0.652394	0.984946
NA	ENSG00000217275	0.108336	0.240391	0.65246	0.984946
SYNGR1	ENSG00000100321	-0.0766522	0.170094	0.652474	0.984946
RAB4B-EGLN2	ENSG00000171570	-0.0960631	0.213276	0.65264	0.985033
SLC25A17	ENSG00000100372	0.0877445	0.194924	0.652833	0.985033
PROCR	ENSG00000101000	0.0880519	0.195646	0.652898	0.985033
ATXN1L	ENSG00000224470	0.0627614	0.139469	0.652938	0.985033
LMTK3	ENSG00000142235	-0.0748502	0.166442	0.653151	0.985033
NA	ENSG00000260774	-0.103095	0.229253	0.653158	0.985033
CPSF7	ENSG00000149532	0.0577571	0.128446	0.653185	0.985033
SPACA9	ENSG00000165698	0.105163	0.233877	0.653192	0.985033
ZGLP1	ENSG00000220201	0.0944653	0.210092	0.653201	0.985033
SPATA6	ENSG00000132122	-0.0876155	0.194872	0.653224	0.985033
TRPV2	ENSG00000187688	-0.0625053	0.139036	0.653256	0.985033
LINC01881	ENSG00000220804	0.100228	0.223017	0.653359	0.985033
PARG	ENSG00000227345	-0.0922325	0.205236	0.653374	0.985033
DGKB	ENSG00000136267	-0.103207	0.22966	0.653379	0.985033
BCL2L12	ENSG00000126453	-0.0801619	0.178386	0.653392	0.985033
NDEL1	ENSG00000166579	0.0938836	0.208945	0.653428	0.985033
C1orf109	ENSG00000116922	-0.0984071	0.219056	0.653493	0.985033
NA	ENSG00000263320	-0.0955433	0.21271	0.653536	0.985033
N4BP3	ENSG00000145911	0.0903976	0.201278	0.653576	0.985033
CSKMT	ENSG00000214756	0.087363	0.194567	0.653651	0.985033
RBP2	ENSG00000114113	0.0992401	0.221055	0.653705	0.985033
GBA	ENSG00000177628	-0.0609035	0.13568	0.653751	0.985033
NA	ENSG00000224113	0.0752664	0.167725	0.653841	0.985033
NA	ENSG00000254477	-0.108303	0.241364	0.653869	0.985033
DLL1	ENSG00000198719	0.0606217	0.13517	0.654033	0.985033
MYC	ENSG00000136997	-0.0836202	0.18646	0.654049	0.985033
TUBB3	ENSG00000258947	-0.0914172	0.203898	0.654131	0.985033
NA	ENSG00000267671	-0.107471	0.23974	0.654178	0.985033
TRDC	ENSG00000211829	-0.103217	0.230251	0.65418	0.985033
SUPT5H	ENSG00000196235	0.0696437	0.155365	0.654194	0.985033
RFK	ENSG00000135002	-0.0640818	0.14296	0.654202	0.985033
HERC3	ENSG00000138641	-0.0795516	0.177473	0.654205	0.985033
NA	ENSG00000257524	-0.0840875	0.187636	0.654279	0.985033
GID8	ENSG00000101193	-0.0828026	0.184813	0.654356	0.985033
SNORA58B	ENSG00000201129	-0.0892655	0.199261	0.654394	0.985033
PLCB4	ENSG00000101333	0.0891321	0.198988	0.654435	0.985033
SP6	ENSG00000189120	0.0947982	0.211671	0.654485	0.985033
HSPG2	ENSG00000142798	-0.0547117	0.122204	0.654591	0.985033
GNAQP1	ENSG00000214077	0.0782513	0.174808	0.654639	0.985033
KRT15	ENSG00000171346	0.0866953	0.193775	0.654813	0.985033
OBSL1	ENSG00000124006	-0.0613674	0.137179	0.654848	0.985033
CASC18	ENSG00000257859	-0.0984621	0.22021	0.65501	0.985033
RASGEF1A	ENSG00000198915	0.104727	0.234252	0.655051	0.985033
NA	ENSG00000225806	0.111126	0.248576	0.655066	0.985033
DUOXA1	ENSG00000140254	0.0966962	0.216319	0.655097	0.985033
PAMR1	ENSG00000149090	-0.098882	0.221209	0.655098	0.985033
GALNT10	ENSG00000164574	-0.0748653	0.167489	0.655112	0.985033
NA	ENSG00000242798	-0.106887	0.239241	0.655264	0.985033
RCN1P2	ENSG00000214455	0.108285	0.242376	0.655274	0.985033
NANS	ENSG00000095380	0.0547456	0.122594	0.65542	0.985033
NA	ENSG00000272630	0.0956889	0.214293	0.655439	0.985033
SDCCAG8	ENSG00000054282	0.0857018	0.191963	0.655499	0.985033
TBC1D27P	ENSG00000128438	-0.0801383	0.179547	0.655582	0.985033
ZNF581	ENSG00000171425	0.0767774	0.172079	0.655697	0.985033
PCMT1	ENSG00000120265	0.0665682	0.149219	0.655744	0.985033
RN7SL801P	ENSG00000241230	-0.101415	0.227348	0.655768	0.985033
PEAK1	ENSG00000173517	0.0474213	0.106316	0.655795	0.985033
NDUFB10	ENSG00000140990	-0.066329	0.148709	0.655802	0.985033
SPAST	ENSG00000021574	0.0565666	0.12683	0.655823	0.985033
NA	ENSG00000239775	-0.091284	0.204675	0.655829	0.985033
NA	ENSG00000271715	-0.104361	0.234088	0.655954	0.985033
NA	ENSG00000269997	-0.100387	0.225176	0.655958	0.985033
NEK9	ENSG00000119638	-0.0714191	0.160247	0.656055	0.985033
PRUNE2	ENSG00000106772	0.104725	0.235001	0.656088	0.985033
NA	ENSG00000260371	-0.0739531	0.165956	0.6561	0.985033
FAM214B	ENSG00000005238	0.081657	0.183253	0.656115	0.985033
COL27A1	ENSG00000196739	0.0762915	0.171246	0.656178	0.985033
NA	ENSG00000231360	-0.0847687	0.190279	0.656188	0.985033
PAWR	ENSG00000177425	-0.0648991	0.145686	0.656205	0.985033
BPHL	ENSG00000137274	0.0701784	0.157603	0.65634	0.985033
KCNJ16	ENSG00000153822	-0.107787	0.242087	0.656371	0.985033
EFCAB1	ENSG00000034239	0.106174	0.238629	0.656596	0.985033
CD79B	ENSG00000007312	-0.0758555	0.170504	0.656626	0.985033
NUP62	ENSG00000213024	-0.0633663	0.142445	0.656656	0.985033
LUC7L3	ENSG00000108848	0.0667279	0.150003	0.656658	0.985033
KANSL2	ENSG00000139620	-0.07641	0.171819	0.656755	0.985033
NOD1	ENSG00000106100	-0.0758262	0.170532	0.656802	0.985033
ASH1L	ENSG00000116539	-0.060239	0.135505	0.656869	0.985033
MMP15	ENSG00000102996	-0.0413244	0.0929839	0.656962	0.985033
RNF135	ENSG00000181481	0.0856818	0.192831	0.657025	0.985033
PLEKHG2	ENSG00000090924	-0.0683693	0.153907	0.657106	0.985033
CBLN2	ENSG00000141668	-0.100676	0.226718	0.657228	0.985033
FKBP2	ENSG00000173486	0.0740812	0.166854	0.657277	0.985033
RASGRP4	ENSG00000171777	0.0947003	0.213303	0.657289	0.985033
FLVCR2	ENSG00000119686	0.0809284	0.182292	0.657305	0.985033
PREP	ENSG00000085377	0.0653254	0.147154	0.657323	0.985033
PCNT	ENSG00000160299	0.0600719	0.135344	0.657381	0.985033
ZNF629	ENSG00000102870	0.081633	0.183943	0.657417	0.985033
ITGA3	ENSG00000005884	-0.0511155	0.1152	0.657477	0.985033
DNTTIP1	ENSG00000101457	0.0892887	0.201273	0.657543	0.985033
KHDRBS3	ENSG00000131773	0.0994482	0.224178	0.657549	0.985033
NA	ENSG00000231703	0.105558	0.237956	0.657557	0.985033
RNF149	ENSG00000163162	-0.0805568	0.181609	0.657578	0.985033
FAAP20	ENSG00000162585	0.0592187	0.133532	0.657644	0.985033
TPSAB1	ENSG00000172236	-0.0875224	0.19737	0.65767	0.985033
EIF2B4	ENSG00000115211	0.0819145	0.184756	0.657726	0.985033
CLDN4	ENSG00000189143	0.0635301	0.143333	0.657821	0.985033
IQCH-AS1	ENSG00000259673	0.0846948	0.19111	0.657866	0.985033
OAT	ENSG00000065154	-0.0736862	0.166291	0.657907	0.985033
SLC44A3-AS1	ENSG00000224081	0.102103	0.230479	0.657987	0.985033
NA	ENSG00000263345	-0.100084	0.226019	0.658125	0.985033
FASTK	ENSG00000164896	0.0386334	0.0872643	0.658196	0.985033
CXCL3	ENSG00000163734	0.0900027	0.203333	0.658254	0.985033
NPC2	ENSG00000119655	0.0659093	0.148917	0.658286	0.985033
NA	ENSG00000269163	0.109149	0.246706	0.658407	0.985033
CCL13	ENSG00000181374	-0.0993345	0.224543	0.658436	0.985033
NA	ENSG00000230850	0.10626	0.240207	0.658447	0.985033
TMEM14A	ENSG00000096092	-0.0826592	0.186856	0.658447	0.985033
NFYA	ENSG00000001167	0.0669999	0.151468	0.65847	0.985033
NA	ENSG00000270720	0.111112	0.251258	0.658554	0.985033
LONRF1	ENSG00000154359	-0.0810859	0.183432	0.658678	0.985033
LINC00114	ENSG00000223806	-0.10598	0.239754	0.658689	0.985033
RPEP3	ENSG00000230833	0.111046	0.251222	0.658696	0.985033
NA	ENSG00000266876	0.109088	0.246858	0.658782	0.985033
TECRP1	ENSG00000235043	0.0861227	0.194918	0.65883	0.985033
PIK3IP1	ENSG00000100100	0.0637941	0.144401	0.658871	0.985033
C1orf74	ENSG00000162757	0.0975842	0.22099	0.659019	0.985033
HSPB2	ENSG00000170276	-0.101687	0.230294	0.659038	0.985033
NA	ENSG00000250326	0.109772	0.248611	0.659046	0.985033
PUF60	ENSG00000179950	0.041535	0.0940764	0.659073	0.985033
VILL	ENSG00000136059	-0.0606307	0.13734	0.659101	0.985033
TTC1	ENSG00000113312	0.0684148	0.154974	0.659104	0.985033
TIMP2	ENSG00000035862	-0.0655433	0.148469	0.659104	0.985033
BCAR3-AS1	ENSG00000224093	-0.0908264	0.205745	0.659112	0.985033
CORT	ENSG00000241563	0.105812	0.239753	0.659191	0.985033
NDUFAB1P1	ENSG00000217767	0.101456	0.229898	0.659216	0.985033
CXCL9	ENSG00000138755	-0.0853536	0.193444	0.659269	0.985033
PDCD5	ENSG00000105185	0.0790661	0.179208	0.659294	0.985033
SLC49A4	ENSG00000138463	-0.0726502	0.16467	0.659302	0.985033
MICALCL	ENSG00000133808	0.0794143	0.180021	0.659337	0.985033
HTRA1	ENSG00000166033	-0.0897365	0.203455	0.659392	0.985033
SNX9	ENSG00000130340	0.0814198	0.184628	0.659442	0.985033
PPP1CB	ENSG00000213639	0.0576037	0.130637	0.659477	0.985033
PCMTD2	ENSG00000203880	-0.0724147	0.164232	0.659488	0.985033
DAXX	ENSG00000204209	-0.0677087	0.153611	0.659595	0.985033
BRAP	ENSG00000089234	0.0888068	0.201495	0.659625	0.985033
FBXW11P1	ENSG00000230870	0.107465	0.243854	0.659658	0.985033
NA	ENSG00000261015	-0.102802	0.233274	0.659661	0.985033
ANKRD35	ENSG00000198483	-0.0991277	0.225002	0.659753	0.985033
OSTF1	ENSG00000134996	0.069312	0.157363	0.65983	0.985033
NA	ENSG00000129282	-0.072229	0.164066	0.659985	0.985033
CRYBA2	ENSG00000163499	-0.0845744	0.192125	0.660013	0.985033
C1orf122	ENSG00000197982	-0.0652037	0.148169	0.660115	0.985033
LPCAT2	ENSG00000087253	0.0686695	0.156108	0.660244	0.985033
MRPL35	ENSG00000132313	-0.0581185	0.132126	0.660254	0.985033
CTSA	ENSG00000064601	0.0663778	0.150935	0.660321	0.985033
NA	ENSG00000259287	-0.106921	0.243126	0.660322	0.985033
C14orf180	ENSG00000184601	0.0687576	0.156352	0.660334	0.985033
SLC25A25-AS1	ENSG00000234771	0.0512034	0.116448	0.660371	0.985033
MT1A	ENSG00000205362	-0.101934	0.231822	0.660373	0.985033
NA	ENSG00000224272	0.101976	0.231956	0.660426	0.985033
RTTN	ENSG00000176225	-0.0805434	0.183211	0.660435	0.985033
RPLP0P2	ENSG00000243742	0.0982211	0.2235	0.660547	0.985033
HIC2	ENSG00000169635	0.062848	0.14303	0.660593	0.985033
PLA2G5	ENSG00000127472	-0.0930167	0.211736	0.660664	0.985033
RBM39	ENSG00000131051	-0.0593924	0.135216	0.660711	0.985033
KLHL21	ENSG00000162413	-0.0663116	0.150978	0.66073	0.985033
NA	ENSG00000266490	0.096002	0.218593	0.660753	0.985033
CDC42	ENSG00000070831	0.0473055	0.107717	0.660765	0.985033
NBPF4	ENSG00000196427	-0.107144	0.24399	0.660787	0.985033
BFSP1	ENSG00000125864	-0.111425	0.253746	0.660799	0.985033
ATP5IF1	ENSG00000130770	0.0687277	0.156517	0.660807	0.985033
SLAIN2	ENSG00000109171	0.0573774	0.130691	0.660862	0.985033
TEC	ENSG00000135605	0.0846983	0.192962	0.660929	0.985033
PCSK7	ENSG00000160613	-0.0543152	0.123749	0.660947	0.985033
MORN2	ENSG00000188010	-0.0827	0.188463	0.66102	0.985033
SLC29A2	ENSG00000174669	0.0710448	0.161911	0.661037	0.985033
MICB	ENSG00000204516	0.0893387	0.203608	0.661045	0.985033
RPS19BP1	ENSG00000187051	0.0560971	0.127862	0.661079	0.985033
ZNF611	ENSG00000213020	0.0773058	0.176242	0.661148	0.985033
NA	ENSG00000271870	0.0938094	0.213868	0.661151	0.985033
C15orf40	ENSG00000169609	0.0994224	0.226668	0.661156	0.985033
NA	ENSG00000258412	-0.0906936	0.206771	0.661161	0.985033
TCP10L2	ENSG00000166984	0.0944503	0.215391	0.661242	0.985033
SERTAD3	ENSG00000167565	0.0849245	0.193686	0.661273	0.985033
MDH1B	ENSG00000138400	0.108169	0.24673	0.661312	0.985033
XYLB	ENSG00000093217	0.0791847	0.180647	0.661363	0.985033
UMODL1	ENSG00000177398	0.0990136	0.225889	0.661371	0.985033
CACHD1	ENSG00000158966	-0.0828093	0.188938	0.661401	0.985033
THOC7	ENSG00000163634	-0.0563714	0.128619	0.661404	0.985033
FAM86C2P	ENSG00000160172	-0.107004	0.244174	0.661442	0.985033
NA	ENSG00000224934	-0.0960993	0.219322	0.661489	0.985033
CLP1	ENSG00000172409	0.0711883	0.162473	0.661496	0.985033
TTN	ENSG00000155657	0.066432	0.151676	0.661618	0.985033
FTH1P2	ENSG00000234975	-0.0721089	0.164642	0.661628	0.985033
NA	ENSG00000260645	-0.0969351	0.221335	0.661641	0.985033
NA	ENSG00000204683	0.0951938	0.217364	0.661647	0.985033
CD69	ENSG00000110848	0.0653877	0.149314	0.661666	0.985033
NA	ENSG00000262265	-0.102991	0.235188	0.661675	0.985033
ZNF638	ENSG00000075292	-0.0616124	0.140705	0.661692	0.985033
SPECC1	ENSG00000128487	0.072188	0.164877	0.661733	0.985033
BRINP2	ENSG00000198797	-0.070655	0.161379	0.66174	0.985033
MCM3AP-AS1	ENSG00000215424	-0.10287	0.235039	0.661845	0.985033
TRA2B	ENSG00000136527	-0.0583394	0.133307	0.661875	0.985033
CERKL	ENSG00000188452	0.104023	0.23773	0.661921	0.985033
ZNF720	ENSG00000197302	0.0586621	0.134068	0.661932	0.985033
ERP27	ENSG00000139055	-0.0962694	0.22006	0.661994	0.985033
MRTFB	ENSG00000186260	-0.0465288	0.106361	0.662	0.985033
SLC13A2	ENSG00000007216	0.0728532	0.166539	0.662004	0.985033
SLC6A6	ENSG00000131389	-0.0708549	0.162061	0.662181	0.985194
DDX39A	ENSG00000123136	0.0480048	0.109817	0.662235	0.985194
R3HDM4	ENSG00000198858	0.0654	0.14962	0.662255	0.985194
NA	ENSG00000261693	-0.103802	0.237556	0.662364	0.985284
NA	ENSG00000253297	0.0957766	0.219452	0.662743	0.985527
NA	ENSG00000272498	-0.0959948	0.219972	0.662772	0.985527
NA	ENSG00000248835	-0.100515	0.230378	0.662836	0.985527
NA	ENSG00000261513	-0.0743876	0.17053	0.662903	0.985527
SPIN1	ENSG00000106723	0.0529483	0.121388	0.662919	0.985527
SPSB1	ENSG00000171621	-0.081936	0.187854	0.662935	0.985527
BSCL2	ENSG00000168000	0.0683964	0.156836	0.662986	0.985527
WDR74	ENSG00000133316	0.0787091	0.180491	0.662999	0.985527
NEK1	ENSG00000137601	0.0811234	0.18603	0.663002	0.985527
TRIT1	ENSG00000043514	0.0906346	0.207853	0.66302	0.985527
UBE2D3P2	ENSG00000225558	-0.105877	0.24287	0.663102	0.985527
FADD	ENSG00000168040	-0.0885582	0.203168	0.66314	0.985527
C1RL	ENSG00000139178	-0.0966585	0.221797	0.663205	0.985527
MITD1	ENSG00000158411	-0.0836539	0.191958	0.663209	0.985527
UBE2Q1	ENSG00000160714	0.0882725	0.202587	0.663256	0.985527
GOLGA1	ENSG00000136935	-0.0910475	0.208977	0.663289	0.985527
ALPI	ENSG00000163295	0.0702633	0.161338	0.663418	0.985648
NA	ENSG00000237683	0.0989011	0.227164	0.663513	0.985718
ZNF283	ENSG00000167637	0.070738	0.162565	0.663685	0.985903
NDUFB2	ENSG00000090266	0.0741132	0.170353	0.663742	0.985917
TM2D3	ENSG00000184277	0.0869159	0.199816	0.663797	0.985929
ACKR3	ENSG00000144476	-0.0930421	0.21398	0.663917	0.986006
CAPN13	ENSG00000162949	-0.0449175	0.103312	0.663945	0.986006
TCP1	ENSG00000120438	0.0633454	0.145762	0.664086	0.986146
NA	ENSG00000270277	-0.100624	0.231608	0.664175	0.986152
MIR762HG	ENSG00000260083	-0.0974417	0.224336	0.66425	0.986152
PALM3	ENSG00000187867	-0.103346	0.237936	0.664258	0.986152
ECI1	ENSG00000167969	0.0455487	0.104875	0.664281	0.986152
ATP5MF-PTCD1	ENSG00000248919	0.0959543	0.220991	0.664363	0.986178
NA	ENSG00000259135	-0.104013	0.239574	0.664394	0.986178
DNAH11	ENSG00000105877	-0.0907095	0.208964	0.664442	0.986179
ZCCHC17	ENSG00000121766	0.0716786	0.165196	0.664581	0.986179
NA	ENSG00000226380	-0.0782706	0.180436	0.664664	0.986179
TMPRSS13	ENSG00000137747	-0.102232	0.235684	0.664675	0.986179
INSM1	ENSG00000173404	0.0855843	0.197328	0.664716	0.986179
ZNF236-DT	ENSG00000264278	0.081937	0.188921	0.664718	0.986179
ICA1L	ENSG00000163596	-0.0935158	0.215624	0.664728	0.986179
ZNF66	ENSG00000160229	-0.0861127	0.198618	0.664828	0.986256
HSBP1L1	ENSG00000226742	0.0744073	0.171673	0.664927	0.986332
LINC01006	ENSG00000182648	-0.0941901	0.217395	0.66504	0.986429
ECE1-AS1	ENSG00000231105	-0.0900245	0.207825	0.665107	0.986458
TRIM9	ENSG00000100505	0.102916	0.237736	0.665307	0.986684
SYCP2	ENSG00000196074	0.0904947	0.209148	0.665465	0.98673
STAG3L5P-PVRIG2P-PILRB	ENSG00000272752	0.0702732	0.162462	0.665559	0.98673
TSSK4	ENSG00000139908	-0.100742	0.232936	0.665608	0.98673
ZC3H7B	ENSG00000100403	0.0507274	0.117299	0.665625	0.98673
DYNC1LI1	ENSG00000144635	0.0758473	0.175441	0.665726	0.98673
LARP6	ENSG00000166173	-0.096198	0.222533	0.665752	0.98673
NA	ENSG00000258610	-0.101255	0.234232	0.665753	0.98673
RAB27B	ENSG00000041353	0.0720228	0.166611	0.665757	0.98673
FTO	ENSG00000140718	0.0775676	0.179444	0.665767	0.98673
PDIA3	ENSG00000167004	-0.0539842	0.124914	0.665837	0.986762
AKAP3	ENSG00000111254	-0.102738	0.23777	0.665893	0.986769
SELP	ENSG00000174175	-0.097593	0.225895	0.665939	0.986769
NBEAP2	ENSG00000197927	0.107777	0.249657	0.666178	0.986769
RNU5E-1	ENSG00000199347	-0.0747446	0.173145	0.666188	0.986769
LNPK	ENSG00000144320	-0.0659376	0.152766	0.666232	0.986769
NA	ENSG00000260805	-0.104646	0.242455	0.666242	0.986769
LSM1	ENSG00000175324	0.0741615	0.171827	0.666246	0.986769
SLC46A3	ENSG00000139508	-0.0829098	0.192121	0.666287	0.986769
NA	ENSG00000220472	0.068971	0.159824	0.666293	0.986769
CYP4X1	ENSG00000186377	-0.10549	0.244469	0.666318	0.986769
NA	ENSG00000273237	-0.0954854	0.221358	0.666423	0.986839
SATB2-AS1	ENSG00000225953	-0.0838334	0.194377	0.666474	0.986839
CDK19	ENSG00000155111	-0.066741	0.154763	0.666508	0.986839
BCS1L	ENSG00000074582	0.0766381	0.177803	0.666666	0.987002
LINC02363	ENSG00000180712	-0.106798	0.247879	0.666797	0.987002
LPCAT1	ENSG00000153395	0.0629393	0.146086	0.666804	0.987002
STX19	ENSG00000178750	0.0666034	0.1546	0.666825	0.987002
EBF1	ENSG00000164330	-0.0778453	0.180729	0.666884	0.987002
BTBD10P2	ENSG00000219433	0.106038	0.246246	0.666965	0.987002
H19	ENSG00000130600	-0.0998968	0.232018	0.667009	0.987002
TMEM203	ENSG00000187713	-0.0815106	0.189331	0.667037	0.987002
ROBO4	ENSG00000154133	-0.0821573	0.190896	0.667139	0.987002
IARS2	ENSG00000067704	0.051958	0.120741	0.667178	0.987002
NA	ENSG00000182851	0.0964417	0.224128	0.667198	0.987002
FUNDC2P1	ENSG00000255883	0.105061	0.24418	0.667224	0.987002
MATR3	ENSG00000015479	0.0408043	0.0948549	0.667286	0.987002
MAP3K7	ENSG00000135341	0.0657495	0.152844	0.667287	0.987002
KRIT1	ENSG00000001631	0.0770036	0.179058	0.667378	0.987038
NA	ENSG00000250588	-0.103174	0.239934	0.667406	0.987038
FDXR	ENSG00000161513	-0.0719591	0.167436	0.66758	0.98705
KCNE3	ENSG00000175538	-0.0881524	0.205124	0.667594	0.98705
PCDHA10	ENSG00000250120	0.105783	0.246203	0.667661	0.98705
NA	ENSG00000233836	-0.0751165	0.174829	0.667662	0.98705
DUOXA2	ENSG00000140274	-0.0820828	0.191043	0.667663	0.98705
CLDND2	ENSG00000160318	-0.105558	0.245709	0.6677	0.98705
NA	ENSG00000232745	0.103021	0.239893	0.667816	0.98715
CAMSAP1	ENSG00000130559	0.0847606	0.197466	0.667966	0.987283
PIK3R5	ENSG00000141506	0.0670922	0.156322	0.668001	0.987283
SV2B	ENSG00000185518	-0.0839104	0.19555	0.668069	0.987312
ZIK1	ENSG00000171649	0.0786922	0.183496	0.66825	0.987345
MOXD1	ENSG00000079931	-0.0913403	0.213033	0.668314	0.987345
CPSF1P1	ENSG00000214076	0.104843	0.244527	0.668316	0.987345
RSPH1	ENSG00000160188	-0.0958217	0.223537	0.668386	0.987345
NA	ENSG00000167236	-0.0921786	0.21504	0.66839	0.987345
POLR3K	ENSG00000161980	0.0898767	0.209742	0.668496	0.987345
COP1	ENSG00000143207	0.0650029	0.151706	0.668519	0.987345
NA	ENSG00000269176	0.105052	0.245208	0.668562	0.987345
EPDR1	ENSG00000086289	0.100925	0.235674	0.668693	0.987345
NA	ENSG00000264198	0.049911	0.116557	0.668713	0.987345
BRD7P2	ENSG00000184100	0.100618	0.235057	0.668825	0.987345
NA	ENSG00000227908	-0.0893138	0.208688	0.668885	0.987345
NA	ENSG00000183657	0.0696274	0.162713	0.66893	0.987345
UBE2E2	ENSG00000182247	0.08546	0.199718	0.668938	0.987345
HLA-U	ENSG00000228078	-0.069268	0.161958	0.669093	0.987345
TRAM2	ENSG00000065308	0.0810995	0.189654	0.669146	0.987345
NA	ENSG00000272017	0.102783	0.240396	0.66919	0.987345
NA	ENSG00000273284	-0.0811035	0.189734	0.669262	0.987345
FOXN2	ENSG00000170802	0.0533064	0.124707	0.669265	0.987345
SLC9A8	ENSG00000197818	0.0771288	0.180444	0.669276	0.987345
FAM193B	ENSG00000146067	-0.0521742	0.122073	0.669304	0.987345
RPS12P26	ENSG00000225193	0.0882365	0.206484	0.669356	0.987345
MAST4	ENSG00000069020	-0.0714629	0.167232	0.669357	0.987345
CDC73	ENSG00000134371	0.0552135	0.129263	0.669494	0.987345
BICDL2	ENSG00000162069	-0.0481076	0.112656	0.669572	0.987345
TOX3	ENSG00000103460	-0.0525097	0.122969	0.669584	0.987345
NA	ENSG00000260862	0.087871	0.205786	0.669594	0.987345
HTATSF1P2	ENSG00000271361	-0.102664	0.24051	0.669697	0.987345
ZNF219	ENSG00000165804	0.0429471	0.100628	0.669749	0.987345
SERPINB5	ENSG00000206075	-0.0794217	0.186115	0.669788	0.987345
BTBD6P1	ENSG00000229106	0.0863245	0.202327	0.669845	0.987345
CD52	ENSG00000169442	0.0627237	0.147012	0.669846	0.987345
R3HDM1	ENSG00000048991	0.055131	0.129232	0.669882	0.987345
FAM204A	ENSG00000165669	-0.0598134	0.140214	0.669896	0.987345
USP22	ENSG00000124422	-0.0599353	0.140515	0.669929	0.987345
LYPD6	ENSG00000187123	-0.0742038	0.173973	0.669941	0.987345
DNM1L	ENSG00000087470	0.0631945	0.148163	0.669944	0.987345
BET1	ENSG00000105829	0.0659708	0.15469	0.66998	0.987345
FAT4	ENSG00000196159	-0.0758163	0.177783	0.669993	0.987345
SHISA6	ENSG00000188803	-0.0858096	0.201287	0.670102	0.987345
EEF2KMT	ENSG00000118894	0.080604	0.189097	0.670136	0.987345
CAPN3	ENSG00000092529	-0.0779236	0.182809	0.670136	0.987345
IGHV3-38	ENSG00000211958	-0.064956	0.15239	0.670143	0.987345
C1GALT1	ENSG00000106392	0.0569918	0.133795	0.670351	0.987501
FAM218A	ENSG00000250486	0.092619	0.217516	0.670467	0.987501
MLLT1	ENSG00000130382	0.064399	0.151267	0.670519	0.987501
INHBA	ENSG00000122641	0.0948384	0.222782	0.670541	0.987501
SS18	ENSG00000141380	-0.0801343	0.188258	0.67057	0.987501
FBXW8	ENSG00000174989	0.0877588	0.206212	0.670633	0.987501
NA	ENSG00000260686	-0.0829341	0.194917	0.670698	0.987501
SPESP1	ENSG00000258484	-0.10073	0.236758	0.67072	0.987501
PPIA	ENSG00000196262	-0.0420812	0.0989132	0.670734	0.987501
HLA-DQA1	ENSG00000196735	0.0972733	0.22871	0.670823	0.987501
MAN1A1	ENSG00000111885	0.0597036	0.140409	0.670896	0.987501
NA	ENSG00000267427	0.0615857	0.144855	0.67094	0.987501
NA	ENSG00000238084	-0.0901518	0.212066	0.67097	0.987501
WLS	ENSG00000116729	-0.0959641	0.225762	0.671003	0.987501
COX19	ENSG00000240230	0.0748228	0.176026	0.671003	0.987501
PFDN5	ENSG00000123349	0.0437796	0.103	0.671018	0.987501
PTEN	ENSG00000171862	-0.0528313	0.124344	0.671138	0.987501
MKLN1	ENSG00000128585	-0.0403106	0.0948772	0.671145	0.987501
LYPLAL1	ENSG00000143353	0.073863	0.173854	0.671155	0.987501
CDC42EP5	ENSG00000167617	-0.0550473	0.129595	0.671223	0.987512
WRAP53	ENSG00000141499	-0.0790451	0.186126	0.671281	0.987512
TIGD3	ENSG00000173825	0.100764	0.237287	0.671306	0.987512
ERCC4	ENSG00000175595	0.0778284	0.183311	0.671365	0.987529
NA	ENSG00000269374	-0.0953782	0.224732	0.671482	0.987585
LYPLA1	ENSG00000120992	-0.0645915	0.152228	0.671555	0.987585
HLA-E	ENSG00000204592	0.0715345	0.168607	0.671586	0.987585
PSMB8	ENSG00000204264	-0.0660592	0.155711	0.671603	0.987585
GOLGA6L5P	ENSG00000230373	0.0846389	0.199567	0.671699	0.987585
RPL3P4	ENSG00000232573	-0.0825311	0.194777	0.671983	0.987585
RPL23AP7	ENSG00000240356	0.0968901	0.228811	0.672182	0.987585
NA	ENSG00000249839	0.0993276	0.234581	0.672199	0.987585
CROT	ENSG00000005469	0.0787029	0.185899	0.672244	0.987585
TMEM97	ENSG00000109084	-0.069887	0.165091	0.672272	0.987585
GORASP2	ENSG00000115806	0.0736754	0.174063	0.672313	0.987585
PAN2	ENSG00000135473	0.0605075	0.14299	0.672394	0.987585
NA	ENSG00000234358	-0.105885	0.250234	0.672404	0.987585
TNRC6C	ENSG00000078687	0.0632728	0.149538	0.672421	0.987585
MARK3	ENSG00000075413	0.084045	0.198672	0.672485	0.987585
FTH1P5	ENSG00000230204	0.0955052	0.225788	0.672519	0.987585
ECE1	ENSG00000117298	0.0585782	0.138489	0.672523	0.987585
ZNF394	ENSG00000160908	0.0901248	0.213119	0.672592	0.987585
MIB1	ENSG00000101752	-0.060792	0.143801	0.672691	0.987585
NA	ENSG00000268593	-0.0927469	0.219413	0.672724	0.987585
ZNF404	ENSG00000176222	-0.0941015	0.222713	0.672856	0.987585
PIGO	ENSG00000165282	-0.0629762	0.149052	0.672865	0.987585
RUVBL2	ENSG00000183207	-0.0424882	0.1006	0.672986	0.987585
ANKRD13B	ENSG00000198720	-0.0928011	0.219782	0.673062	0.987585
MIPEP	ENSG00000027001	-0.0702919	0.166476	0.673068	0.987585
TMC5	ENSG00000103534	-0.0858005	0.203235	0.673112	0.987585
SLC3A2	ENSG00000168003	0.0687071	0.162754	0.673127	0.987585
NEUROG3	ENSG00000122859	-0.0902257	0.213763	0.673177	0.987585
KMT5AP2	ENSG00000232531	0.0999622	0.236836	0.673185	0.987585
RGL1	ENSG00000143344	0.0791616	0.187614	0.673282	0.987585
C6orf141	ENSG00000197261	-0.0788956	0.186991	0.673296	0.987585
ZNF821	ENSG00000102984	0.0890214	0.211001	0.673312	0.987585
BICD1	ENSG00000151746	-0.0692502	0.164152	0.673335	0.987585
NA	ENSG00000272127	0.0895426	0.212254	0.673337	0.987585
PIP4P2	ENSG00000155099	-0.0744482	0.17652	0.673417	0.987585
TLCD5	ENSG00000181264	-0.0865583	0.205263	0.673461	0.987585
RN7SKP115	ENSG00000200047	0.0950696	0.22547	0.673493	0.987585
NFRKB	ENSG00000170322	0.0729128	0.172941	0.673526	0.987585
OPTN	ENSG00000123240	-0.0763517	0.181127	0.673576	0.987585
CHST9	ENSG00000154080	0.100652	0.238833	0.673652	0.987585
HCN4	ENSG00000138622	-0.0972955	0.23096	0.673774	0.987585
TNFRSF18	ENSG00000186891	0.0638469	0.151574	0.673802	0.987585
LRRN1	ENSG00000175928	0.102134	0.24251	0.673855	0.987585
GADD45A	ENSG00000116717	0.0813713	0.193237	0.673898	0.987585
IGKV1OR2-108	ENSG00000231292	-0.0635858	0.15102	0.673938	0.987585
MT1L	ENSG00000260549	-0.095902	0.227776	0.673942	0.987585
MRAP2	ENSG00000135324	0.0578919	0.137537	0.674027	0.987585
IL4I1	ENSG00000104951	-0.0717856	0.17055	0.674035	0.987585
EEF1E1	ENSG00000124802	-0.0637033	0.151389	0.674121	0.987585
TMEM238	ENSG00000233493	0.0489968	0.116444	0.674132	0.987585
PDLIM1	ENSG00000107438	-0.0581645	0.138235	0.67414	0.987585
ZNF383	ENSG00000188283	-0.0859962	0.204502	0.674322	0.987585
IL34	ENSG00000157368	-0.0692422	0.164663	0.674327	0.987585
NA	ENSG00000224950	0.089332	0.212464	0.674365	0.987585
TMEM68	ENSG00000167904	-0.0691867	0.164619	0.674492	0.987585
LRWD1	ENSG00000161036	0.0527048	0.125408	0.674503	0.987585
CLIP4	ENSG00000115295	-0.0635544	0.151225	0.674506	0.987585
MCM9	ENSG00000111877	0.0842197	0.200399	0.674507	0.987585
SKIDA1	ENSG00000180592	0.0967811	0.230337	0.674573	0.987585
GBP5	ENSG00000154451	0.0637458	0.151724	0.674592	0.987585
CAMK2N1	ENSG00000162545	-0.0666934	0.158741	0.674595	0.987585
VPS8	ENSG00000156931	0.0696553	0.165793	0.674599	0.987585
IGHV3-13	ENSG00000211942	-0.0792479	0.188629	0.674606	0.987585
PDS5A	ENSG00000121892	-0.0536554	0.127719	0.67462	0.987585
TEAD4	ENSG00000197905	-0.0787954	0.18758	0.674651	0.987585
SLC7A5P1	ENSG00000260727	0.0679792	0.161882	0.674748	0.987585
PPP1R14A	ENSG00000167641	0.0844164	0.201036	0.674765	0.987585
UBD	ENSG00000213886	-0.0709292	0.16892	0.674773	0.987585
NA	ENSG00000262979	-0.0876448	0.208762	0.67482	0.987585
ZDHHC16	ENSG00000171307	-0.0709035	0.168907	0.674859	0.987585
KIAA1217	ENSG00000120549	-0.052548	0.125229	0.674978	0.987585
TEN1-CDK3	ENSG00000261408	0.0811083	0.193334	0.675044	0.987585
BUD13P1	ENSG00000270689	-0.0898258	0.214121	0.675056	0.987585
CLEC9A	ENSG00000197992	0.0964822	0.230005	0.675078	0.987585
KCNJ2	ENSG00000123700	-0.0761357	0.181531	0.675129	0.987585
PMS2P1	ENSG00000078319	0.0992661	0.236761	0.675233	0.987585
NA	ENSG00000260317	-0.0887331	0.211646	0.675244	0.987585
LPAR3	ENSG00000171517	-0.104266	0.248703	0.675254	0.987585
SET	ENSG00000119335	-0.0424401	0.101244	0.675291	0.987585
OAS3	ENSG00000111331	-0.0762708	0.181956	0.675303	0.987585
HOXC4	ENSG00000198353	0.0850365	0.202983	0.675476	0.987585
LINC00526	ENSG00000264575	-0.0944097	0.225357	0.675477	0.987585
CHCHD3P2	ENSG00000257723	0.0978937	0.233688	0.675496	0.987585
LRRC41	ENSG00000132128	0.0588101	0.140404	0.675528	0.987585
SPATA41	ENSG00000189419	0.106049	0.253222	0.675575	0.987585
SV2C	ENSG00000122012	-0.0765382	0.182759	0.67558	0.987585
ZC3H18	ENSG00000158545	0.0644299	0.153858	0.675601	0.987585
NA	ENSG00000272801	-0.0688	0.164309	0.67563	0.987585
RHBDD2	ENSG00000005486	0.0587667	0.140357	0.675651	0.987585
OSBPL7	ENSG00000006025	0.0605797	0.144741	0.675764	0.987585
DENND2C	ENSG00000175984	-0.0837904	0.200217	0.675794	0.987585
WDR37	ENSG00000047056	0.0794386	0.189862	0.675865	0.987585
GCATP1	ENSG00000270878	-0.094331	0.225484	0.675904	0.987585
TMEM191C	ENSG00000206140	0.0989849	0.236622	0.675921	0.987585
SDCBP2	ENSG00000125775	0.0688752	0.164691	0.676006	0.987585
KLHDC9	ENSG00000162755	-0.0794155	0.189902	0.676019	0.987585
THADA	ENSG00000115970	0.0614054	0.14688	0.67611	0.987585
PLEC	ENSG00000178209	0.0350511	0.0838602	0.67618	0.987585
USP21	ENSG00000143258	0.0749413	0.179328	0.67623	0.987585
ROBO3	ENSG00000154134	-0.0999695	0.239241	0.67626	0.987585
TRAV8-2	ENSG00000211786	0.091295	0.218525	0.676321	0.987585
NA	ENSG00000269175	-0.0994358	0.238035	0.676351	0.987585
BCL7A	ENSG00000110987	-0.0978043	0.234132	0.676354	0.987585
PLIN2	ENSG00000147872	0.0737739	0.176613	0.676366	0.987585
CNPPD1	ENSG00000115649	-0.051212	0.122721	0.676665	0.98767
FAM86B1	ENSG00000186523	0.106889	0.256302	0.676859	0.98767
SLC27A4	ENSG00000167114	0.0507993	0.121829	0.676909	0.98767
DHX30	ENSG00000132153	-0.0475891	0.114131	0.676912	0.98767
APIP	ENSG00000149089	-0.084587	0.202906	0.676979	0.98767
GGT5	ENSG00000099998	-0.0750548	0.180071	0.677031	0.98767
MX1	ENSG00000157601	-0.0887809	0.213063	0.677117	0.98767
GRWD1	ENSG00000105447	-0.0595142	0.142918	0.677312	0.98767
NA	ENSG00000229694	0.0870877	0.209135	0.677314	0.98767
EP400P1	ENSG00000185684	0.0720391	0.173007	0.677331	0.98767
ARNT2	ENSG00000172379	-0.0770658	0.185096	0.67736	0.98767
GJB3	ENSG00000188910	0.0673581	0.161785	0.67737	0.98767
PRRT2	ENSG00000167371	-0.0839503	0.201685	0.677441	0.98767
NA	ENSG00000271382	0.100422	0.241277	0.677466	0.98767
RELA	ENSG00000173039	0.0581944	0.139828	0.677484	0.98767
SERPINA6	ENSG00000170099	-0.0968638	0.232766	0.677516	0.98767
MUC13	ENSG00000173702	0.0708094	0.170171	0.677542	0.98767
IL18	ENSG00000150782	-0.0937389	0.225355	0.677648	0.98767
PSMB5	ENSG00000100804	0.0487929	0.117345	0.67776	0.98767
TTYH1	ENSG00000167614	-0.0942628	0.226708	0.677774	0.98767
DNAJA2	ENSG00000069345	0.0583879	0.140449	0.677823	0.98767
PELO	ENSG00000152684	-0.0890252	0.214259	0.677983	0.98767
NA	ENSG00000260101	0.0990866	0.238616	0.678164	0.98767
SEPTIN9-DT	ENSG00000263718	0.0864091	0.208105	0.678191	0.98767
TMPPE	ENSG00000188167	-0.063972	0.154098	0.678251	0.98767
ZNF343	ENSG00000088876	-0.0805724	0.194116	0.678298	0.98767
NA	ENSG00000261005	0.0919209	0.221532	0.6784	0.98767
NA	ENSG00000267520	0.0718155	0.173085	0.678414	0.98767
DAZAP2	ENSG00000183283	-0.0553688	0.13347	0.678467	0.98767
CFAP251	ENSG00000158023	0.0957272	0.230766	0.67848	0.98767
LINC01410	ENSG00000238113	-0.0909129	0.219178	0.678504	0.98767
SNORA74D	ENSG00000252213	0.0784719	0.189186	0.678507	0.98767
CASR	ENSG00000036828	-0.095738	0.230818	0.678514	0.98767
ITGA2B	ENSG00000005961	0.0988279	0.238271	0.678518	0.98767
NA	ENSG00000213279	-0.0919641	0.221804	0.67863	0.98767
INAVA	ENSG00000163362	-0.0561962	0.135554	0.678668	0.98767
NA	ENSG00000260572	-0.0980717	0.236579	0.678686	0.98767
STIM1	ENSG00000167323	-0.0687315	0.16584	0.678757	0.98767
FCF1P5	ENSG00000220392	0.101308	0.244493	0.67882	0.98767
NCF4	ENSG00000100365	0.0723492	0.174618	0.678843	0.98767
LUZP1	ENSG00000169641	0.0517943	0.125011	0.678849	0.98767
ADAMTS4	ENSG00000158859	-0.0825925	0.199354	0.678864	0.98767
NTPCR	ENSG00000135778	0.0841714	0.20323	0.678959	0.98767
CLDN3	ENSG00000165215	0.0382383	0.0923376	0.678999	0.98767
NA	ENSG00000257875	0.103465	0.249877	0.679036	0.98767
DRD5	ENSG00000169676	-0.0434445	0.104923	0.679039	0.98767
NA	ENSG00000224959	-0.0894107	0.21602	0.679156	0.98767
ZNF793	ENSG00000188227	-0.0798305	0.192883	0.679171	0.98767
ITPK1	ENSG00000100605	-0.0510842	0.123444	0.679211	0.98767
KDM4C	ENSG00000107077	0.0787492	0.190299	0.679216	0.98767
PSMD9	ENSG00000110801	0.0617268	0.149212	0.679314	0.98767
SOCS2-AS1	ENSG00000246985	-0.0982262	0.237462	0.679339	0.98767
GJA4	ENSG00000187513	-0.085275	0.206268	0.679509	0.98767
NA	ENSG00000273015	-0.0881915	0.213357	0.679557	0.98767
ZNRF3	ENSG00000183579	-0.0871767	0.21095	0.679627	0.98767
NA	ENSG00000254615	0.084398	0.204266	0.679685	0.98767
PDSS2	ENSG00000164494	-0.0813414	0.196909	0.679748	0.98767
CD96	ENSG00000153283	-0.066375	0.160697	0.679783	0.98767
SFPQ	ENSG00000116560	0.0762138	0.184529	0.679803	0.98767
COPS2	ENSG00000166200	-0.0453867	0.109891	0.679804	0.98767
SPICE1	ENSG00000163611	-0.0660806	0.160005	0.679822	0.98767
KIF12	ENSG00000136883	-0.055901	0.135365	0.679842	0.98767
TOX	ENSG00000198846	0.0781445	0.189241	0.679862	0.98767
DNM1P51	ENSG00000235370	-0.0798103	0.193293	0.679889	0.98767
KRT8P4	ENSG00000248231	0.0950474	0.230279	0.679998	0.98767
CTTNBP2NL	ENSG00000143079	-0.0501919	0.121637	0.680082	0.98767
PRTFDC1	ENSG00000099256	0.0791125	0.191817	0.680227	0.98767
NA	ENSG00000204745	-0.0933607	0.226369	0.680235	0.98767
NA	ENSG00000213144	-0.102104	0.247728	0.680429	0.98767
HIF1A-AS3	ENSG00000258667	-0.0931259	0.226083	0.680613	0.98767
FBXO42	ENSG00000037637	-0.0793462	0.192664	0.680667	0.98767
IGHV3-33	ENSG00000211955	0.0733845	0.178214	0.680711	0.98767
CCDC71L	ENSG00000253276	-0.075037	0.18223	0.680716	0.98767
NA	ENSG00000203832	-0.0685858	0.166566	0.680719	0.98767
ANKH	ENSG00000154122	-0.0732999	0.178015	0.68072	0.98767
TRAPPC12	ENSG00000171853	0.0440035	0.106869	0.680729	0.98767
NA	ENSG00000259891	-0.0800699	0.194474	0.680748	0.98767
NA	ENSG00000261795	0.0971005	0.235868	0.680787	0.98767
ZNF792	ENSG00000180884	0.0822952	0.199946	0.680849	0.98767
NA	ENSG00000272048	-0.102539	0.249181	0.680911	0.98767
ROM1	ENSG00000149489	-0.0925277	0.224862	0.680923	0.98767
GIT1	ENSG00000108262	-0.049258	0.119715	0.680941	0.98767
HNMT	ENSG00000150540	-0.0806257	0.19597	0.680973	0.98767
TFPT	ENSG00000105619	-0.075371	0.183244	0.681049	0.98767
URB2	ENSG00000135763	0.0708963	0.172369	0.681055	0.98767
FRZB	ENSG00000162998	-0.0607497	0.147703	0.681062	0.98767
HSD3B2	ENSG00000203859	0.0856655	0.20831	0.681103	0.98767
GLRX2	ENSG00000023572	0.0722589	0.175793	0.681247	0.98767
TPST1	ENSG00000169902	-0.0807394	0.196468	0.681313	0.98767
VIPR2	ENSG00000106018	-0.0864654	0.210473	0.681416	0.98767
NA	ENSG00000268744	-0.0995801	0.242401	0.681421	0.98767
MUC16	ENSG00000181143	0.0871105	0.212064	0.681445	0.98767
NA	ENSG00000179837	0.0632583	0.154026	0.681501	0.98767
TMEM87A	ENSG00000103978	0.0546195	0.132998	0.681515	0.98767
ATP6V1A	ENSG00000114573	0.0516155	0.125693	0.681537	0.98767
PMS2P9	ENSG00000233448	0.0896617	0.218436	0.681667	0.98767
SPOCK2	ENSG00000107742	-0.0569693	0.138827	0.681748	0.98767
GON7	ENSG00000170270	-0.0670765	0.163462	0.681756	0.98767
ANO10	ENSG00000160746	0.0691587	0.168544	0.68177	0.98767
NA	ENSG00000269501	-0.0620153	0.151154	0.681808	0.98767
PPP1R14C	ENSG00000198729	-0.0775403	0.188996	0.681811	0.98767
LINC02880	ENSG00000175967	0.0978145	0.238421	0.681823	0.98767
PDE6A	ENSG00000132915	0.0789066	0.192354	0.681855	0.98767
NA	ENSG00000216285	0.0926462	0.22593	0.681965	0.98767
PCF11-AS1	ENSG00000269939	-0.0860562	0.20988	0.681994	0.98767
WDR31	ENSG00000148225	-0.0945595	0.230624	0.682001	0.98767
NA	ENSG00000273226	-0.0855301	0.208616	0.682021	0.98767
NA	ENSG00000254485	0.0994967	0.242724	0.682074	0.98767
NA	ENSG00000235999	-0.0720369	0.175737	0.682075	0.98767
NA	ENSG00000207142	-0.0907573	0.221437	0.682118	0.98767
NA	ENSG00000214999	0.0598406	0.14604	0.682191	0.98767
TRIM4	ENSG00000146833	-0.0970164	0.236769	0.682195	0.98767
NUDT7	ENSG00000140876	-0.0841495	0.205384	0.68222	0.98767
KCNJ5	ENSG00000120457	0.097654	0.238365	0.682246	0.98767
SNORA11B	ENSG00000221102	0.0801496	0.195664	0.682285	0.98767
BEND6	ENSG00000151917	0.0957491	0.233755	0.682296	0.98767
UTP15	ENSG00000164338	-0.0606742	0.148146	0.682338	0.98767
MTERF1	ENSG00000127989	-0.0682515	0.166675	0.682387	0.98767
ZNF106	ENSG00000103994	0.0527321	0.128777	0.682391	0.98767
NA	ENSG00000017373	0.0774543	0.189179	0.682435	0.98767
SSTR2	ENSG00000180616	-0.0920153	0.224849	0.682576	0.98767
GSTT2B	ENSG00000133433	-0.0807299	0.197339	0.682678	0.98767
TIGD1	ENSG00000221944	0.0909484	0.222414	0.682808	0.98767
BAZ2A	ENSG00000076108	0.035883	0.087775	0.682887	0.98767
OR2A20P	ENSG00000170356	0.0922792	0.225759	0.682928	0.98767
UGT1A13P	ENSG00000234143	-0.0726978	0.177867	0.682951	0.98767
DNAJB6P1	ENSG00000254612	0.0944743	0.231251	0.683087	0.98767
DTWD2	ENSG00000169570	0.0648246	0.158706	0.683144	0.98767
SCARB2	ENSG00000138760	-0.062928	0.154086	0.683188	0.98767
PMPCB	ENSG00000105819	0.0569347	0.139428	0.683226	0.98767
ZFP57	ENSG00000204644	0.083973	0.205691	0.683296	0.98767
THOC5	ENSG00000100296	-0.073273	0.17952	0.683362	0.98767
POP1	ENSG00000104356	-0.0746534	0.182905	0.683367	0.98767
RBBP4P2	ENSG00000242457	0.0967278	0.237053	0.683448	0.98767
LINC01116	ENSG00000163364	-0.0958818	0.23498	0.683448	0.98767
BATF2	ENSG00000168062	0.0758484	0.185917	0.683501	0.98767
ZNF763	ENSG00000197054	-0.0826145	0.202527	0.683539	0.98767
RECK	ENSG00000122707	0.0672606	0.16489	0.683544	0.98767
PARP2	ENSG00000129484	-0.0839979	0.205953	0.683589	0.98767
SLC39A6	ENSG00000141424	-0.0581718	0.14267	0.683672	0.98767
ZNF252P	ENSG00000196922	-0.0632441	0.155156	0.683761	0.98767
FOLR2	ENSG00000165457	0.0757873	0.185942	0.683782	0.98767
RHBDF2	ENSG00000129667	0.0558256	0.136982	0.683817	0.98767
GSPT1	ENSG00000103342	-0.046818	0.114881	0.683821	0.98767
CBLL1	ENSG00000105879	-0.0650923	0.159729	0.683833	0.98767
PRMT7	ENSG00000132600	0.054883	0.134679	0.68384	0.98767
CYP51A1P2	ENSG00000233588	-0.0906689	0.222505	0.683853	0.98767
EEF1D	ENSG00000104529	0.0421542	0.10346	0.683887	0.98767
PREPL	ENSG00000138078	0.0466773	0.114568	0.683904	0.98767
CHMP5	ENSG00000086065	-0.0518874	0.127358	0.683909	0.98767
RANGRF	ENSG00000108961	-0.0799309	0.196194	0.683914	0.98767
MPC2	ENSG00000143158	-0.0544897	0.133763	0.683949	0.98767
MEFV	ENSG00000103313	-0.0923455	0.226747	0.68402	0.98767
SND1	ENSG00000197157	0.0644904	0.15841	0.684131	0.98767
PCDHGC5	ENSG00000240764	0.088122	0.216466	0.684144	0.98767
FUBP1	ENSG00000162613	0.071806	0.176421	0.684202	0.98767
NA	ENSG00000249637	0.101518	0.24946	0.684247	0.98767
CD48	ENSG00000117091	0.049312	0.121186	0.684278	0.98767
RTKN	ENSG00000114993	-0.0630476	0.155037	0.68446	0.98767
LPCAT4	ENSG00000176454	-0.0753173	0.185213	0.684469	0.98767
OXSR1	ENSG00000172939	0.0691489	0.170058	0.684493	0.98767
FTH1P23	ENSG00000242960	-0.0902517	0.222032	0.684595	0.98767
OGFR	ENSG00000060491	-0.0449951	0.110704	0.68462	0.98767
APOBEC3A	ENSG00000128383	0.0750393	0.184624	0.684621	0.98767
GDF9	ENSG00000164404	-0.099869	0.245775	0.684695	0.98767
SLC7A9	ENSG00000021488	0.0960131	0.236302	0.684715	0.98767
NA	ENSG00000181495	-0.0969884	0.2388	0.684838	0.98767
NA	ENSG00000226410	-0.0873691	0.215124	0.684849	0.98767
TTLL5	ENSG00000119685	0.0757813	0.18661	0.684877	0.98767
CEP164	ENSG00000110274	-0.0644447	0.158723	0.684933	0.98767
EIF4A2	ENSG00000156976	0.0490123	0.120717	0.684941	0.98767
C1orf174	ENSG00000198912	-0.0812078	0.200024	0.684954	0.98767
FAM160B1	ENSG00000151553	-0.066059	0.162733	0.684994	0.98767
SAMD4A	ENSG00000020577	0.0776637	0.191324	0.685001	0.98767
ZSWIM9	ENSG00000185453	0.0651718	0.160592	0.685077	0.98767
TRHDE	ENSG00000072657	-0.0822018	0.202584	0.685118	0.98767
HOXB7	ENSG00000260027	0.078505	0.193509	0.685173	0.98767
TNN	ENSG00000120332	0.0865876	0.213446	0.685192	0.98767
FOXD2-AS1	ENSG00000237424	-0.0551185	0.135872	0.685193	0.98767
NA	ENSG00000214870	-0.0997067	0.245799	0.685208	0.98767
APOL4	ENSG00000100336	-0.0951414	0.234555	0.685222	0.98767
NA	ENSG00000272669	0.0829821	0.204592	0.685242	0.98767
ANKDD1A	ENSG00000166839	-0.0863927	0.2131	0.68538	0.98767
MZF1-AS1	ENSG00000267858	-0.0959083	0.236624	0.685447	0.98767
TAS2R46	ENSG00000226761	-0.0965461	0.238223	0.685478	0.98767
SNORA77	ENSG00000221643	-0.0868089	0.214236	0.685532	0.98767
NA	ENSG00000233878	0.0827761	0.204345	0.685622	0.98767
BTN3A2	ENSG00000186470	-0.0859229	0.212232	0.685789	0.98767
NA	ENSG00000228436	0.0961307	0.237467	0.685815	0.98767
NA	ENSG00000174194	-0.101521	0.250838	0.685881	0.98767
SNORD45A	ENSG00000207241	-0.0635956	0.157145	0.685906	0.98767
OXNAD1	ENSG00000154814	0.085158	0.210439	0.685925	0.98767
AKIP1	ENSG00000166452	0.0813845	0.201145	0.68597	0.98767
RN7SKP71	ENSG00000201428	-0.0565765	0.139853	0.686017	0.98767
UBE2Q2L	ENSG00000259511	-0.0953114	0.235618	0.686037	0.98767
ULK2	ENSG00000083290	0.0876259	0.216628	0.686049	0.98767
EXT1	ENSG00000182197	-0.0687451	0.169952	0.686051	0.98767
ATP6V0E1	ENSG00000113732	-0.0520235	0.128622	0.686072	0.98767
ZNF337-AS1	ENSG00000213742	-0.0831465	0.205595	0.686108	0.98767
LINC01572	ENSG00000261008	0.0847488	0.209561	0.686114	0.98767
NA	ENSG00000267074	-0.0824054	0.203793	0.686152	0.98767
LONP2	ENSG00000102910	-0.0711745	0.17603	0.686172	0.98767
NA	ENSG00000254192	0.091894	0.227295	0.6862	0.98767
CGREF1	ENSG00000138028	0.0809377	0.200238	0.686263	0.98767
YWHAZP2	ENSG00000213236	-0.0866445	0.214489	0.686447	0.98767
ZNF584	ENSG00000171574	0.0948386	0.234803	0.686484	0.98767
NA	ENSG00000154035	0.063793	0.157944	0.686493	0.98767
NA	ENSG00000250575	-0.0820243	0.203102	0.68652	0.98767
SMG1P7	ENSG00000261556	0.0877765	0.217348	0.686524	0.98767
NA	ENSG00000261139	0.0863645	0.213863	0.68654	0.98767
CLEC4G	ENSG00000182566	0.0976951	0.24194	0.686564	0.98767
CYP51A1P1	ENSG00000241095	-0.0907271	0.224727	0.686621	0.98767
NA	ENSG00000249492	-0.0964255	0.238848	0.686629	0.98767
NA	ENSG00000272601	-0.0970406	0.240467	0.686747	0.98767
ARPC4	ENSG00000241553	0.0467852	0.115975	0.686851	0.98767
BCL6B	ENSG00000161940	-0.0898885	0.222843	0.686878	0.98767
SMARCC1	ENSG00000173473	-0.0760373	0.188533	0.686923	0.98767
TM7SF2	ENSG00000149809	-0.0651781	0.161613	0.686932	0.98767
VAV1	ENSG00000141968	0.0518729	0.128655	0.687009	0.98767
NEGR1	ENSG00000172260	-0.0693813	0.172107	0.687056	0.98767
MAS1L	ENSG00000204687	-0.0926032	0.229729	0.687079	0.98767
FABP5	ENSG00000164687	-0.0643912	0.159748	0.687092	0.98767
NA	ENSG00000266241	0.0787424	0.19539	0.687151	0.98767
ZCCHC7	ENSG00000147905	0.0704617	0.174846	0.687156	0.98767
NDUFAF3	ENSG00000178057	0.0434466	0.107813	0.687164	0.98767
ERO1B	ENSG00000086619	0.069506	0.172634	0.687429	0.987934
ABHD17A	ENSG00000129968	-0.03243	0.0805781	0.687543	0.987934
CIAPIN1	ENSG00000005194	0.0668453	0.166098	0.687559	0.987934
NA	ENSG00000270792	0.0948826	0.235803	0.687606	0.987934
GRIP1	ENSG00000155974	-0.0913618	0.227064	0.68762	0.987934
NA	ENSG00000236514	0.0925534	0.2301	0.687716	0.987934
SRGN	ENSG00000122862	-0.0491038	0.12213	0.687841	0.987934
ZFYVE26	ENSG00000072121	0.0654496	0.162791	0.687852	0.987934
ZCCHC8	ENSG00000033030	0.0800406	0.199106	0.687886	0.987934
NA	ENSG00000269290	-0.0951154	0.23664	0.687929	0.987934
HERC2P8	ENSG00000261599	-0.103153	0.256694	0.687996	0.987934
SUCO	ENSG00000094975	0.0507029	0.126179	0.688008	0.987934
NA	ENSG00000273432	-0.092695	0.230715	0.688053	0.987934
NMRAL2P	ENSG00000171658	-0.0818002	0.203622	0.688088	0.987934
HMGCLL1	ENSG00000146151	0.0959753	0.238987	0.688185	0.987934
CFAP54	ENSG00000188596	0.0890965	0.221885	0.688222	0.987934
LPXN	ENSG00000110031	0.0585124	0.14573	0.688244	0.987934
TBCCD1	ENSG00000113838	0.084054	0.209352	0.688256	0.987934
LINC01082	ENSG00000269186	-0.0857836	0.213667	0.688266	0.987934
SUGT1P3	ENSG00000239827	-0.0810849	0.20201	0.688334	0.987934
NKX2-2	ENSG00000125820	-0.0849428	0.21173	0.688486	0.987934
ERLIN1	ENSG00000107566	-0.0642101	0.160092	0.688561	0.987934
SNX17	ENSG00000115234	-0.0534851	0.133383	0.68863	0.987934
NA	ENSG00000272949	-0.0912587	0.227633	0.688694	0.987934
ZSCAN12	ENSG00000158691	0.0842939	0.210282	0.688724	0.987934
HSF2BP	ENSG00000160207	0.0999048	0.249226	0.688724	0.987934
YME1L1	ENSG00000136758	0.0410786	0.102476	0.688725	0.987934
PLCB3	ENSG00000149782	-0.0443842	0.110733	0.688753	0.987934
NLRP11	ENSG00000179873	0.0951253	0.23734	0.68877	0.987934
AP1M2	ENSG00000129354	-0.0458269	0.114347	0.688791	0.987934
PKLR	ENSG00000143627	0.0946959	0.236314	0.688828	0.987934
NA	ENSG00000254184	0.0974436	0.243212	0.688877	0.987937
NFE2L3	ENSG00000050344	0.0682268	0.170429	0.689119	0.988175
UBXN7	ENSG00000163960	-0.0499959	0.124915	0.689181	0.988175
CARD14	ENSG00000141527	0.0773246	0.193217	0.689213	0.988175
PLPP2	ENSG00000141934	-0.0599119	0.149734	0.689268	0.988175
NA	ENSG00000235231	0.0945163	0.236231	0.689282	0.988175
NA	ENSG00000213976	0.0978676	0.244698	0.689392	0.988264
FAM86JP	ENSG00000171084	0.100581	0.251562	0.689485	0.988288
CFAP97	ENSG00000164323	0.0497682	0.124489	0.689521	0.988288
SERGEF	ENSG00000129158	-0.0917489	0.229596	0.689645	0.988288
SLC35A3	ENSG00000117620	-0.0463617	0.116053	0.689734	0.988288
CASKIN2	ENSG00000177303	-0.0516997	0.129446	0.689805	0.988288
HOPX	ENSG00000171476	0.0820779	0.205563	0.689884	0.988288
COQ8B	ENSG00000123815	0.0577205	0.144566	0.689898	0.988288
PDPN	ENSG00000162493	-0.0790985	0.198132	0.689931	0.988288
IQCE	ENSG00000106012	-0.0692901	0.173601	0.689995	0.988288
MAPK3	ENSG00000102882	0.0473827	0.11872	0.690011	0.988288
AGAP2	ENSG00000135439	0.0522909	0.13103	0.690038	0.988288
SENP8	ENSG00000166192	0.086207	0.216036	0.690064	0.988288
SLC5A6	ENSG00000138074	-0.0639477	0.160268	0.69009	0.988288
NKAPL	ENSG00000189134	0.0963685	0.241583	0.690165	0.988288
MCUR1	ENSG00000050393	0.0685342	0.171812	0.690174	0.988288
UBE2D3	ENSG00000109332	-0.0453494	0.113721	0.690257	0.988288
MPRIPP1	ENSG00000214820	0.0934459	0.234339	0.690267	0.988288
STRA6LP	ENSG00000254876	0.0828933	0.207877	0.690269	0.988288
IRF2BPL	ENSG00000119669	-0.0454229	0.113947	0.690364	0.988357
BRD4	ENSG00000141867	-0.0352991	0.0885807	0.690464	0.988372
SRRM1	ENSG00000133226	0.037775	0.0947972	0.690475	0.988372
CBLB	ENSG00000114423	-0.0592958	0.148857	0.690579	0.988372
SIRPB1	ENSG00000101307	0.0920412	0.231085	0.690609	0.988372
ATF7-NPFF	ENSG00000267281	0.0838155	0.210469	0.690659	0.988372
FAM131A	ENSG00000175182	0.0707649	0.177755	0.690753	0.988372
PAPOLA	ENSG00000090060	-0.0640305	0.16085	0.690774	0.988372
NA	ENSG00000261056	-0.0805097	0.202283	0.690826	0.988372
CAND1	ENSG00000111530	0.0403479	0.101377	0.690831	0.988372
CD3D	ENSG00000167286	0.0574829	0.14445	0.690871	0.988372
NA	ENSG00000259943	-0.073087	0.18368	0.6909	0.988372
ADAP2	ENSG00000184060	0.0837373	0.210488	0.690959	0.988388
RNF8	ENSG00000112130	0.0859509	0.216124	0.691057	0.98846
ST6GALNAC1	ENSG00000070526	0.0461904	0.116183	0.69115	0.988493
RADIL	ENSG00000157927	0.0876253	0.220455	0.691217	0.988493
OSGEPL1	ENSG00000128694	0.0817954	0.20581	0.691249	0.988493
PJA2	ENSG00000198961	-0.0412123	0.103705	0.691272	0.988493
PCDHGB8P	ENSG00000248449	0.0810673	0.204079	0.691393	0.988581
OR3D1P	ENSG00000230411	-0.0929062	0.23391	0.691429	0.988581
HOXA9	ENSG00000078399	-0.067756	0.170648	0.691529	0.988594
RNU5D-1	ENSG00000200169	-0.0721297	0.181666	0.691533	0.988594
FIBCD1	ENSG00000130720	-0.0834962	0.210334	0.691589	0.988605
NA	ENSG00000244560	0.0785298	0.197881	0.691675	0.988618
ZNF714	ENSG00000160352	-0.0930276	0.234428	0.691694	0.988618
NA	ENSG00000253414	-0.0928059	0.23392	0.691756	0.98864
NA	ENSG00000255831	0.0895805	0.225888	0.691884	0.988716
PPP4R1	ENSG00000154845	-0.0596189	0.150347	0.691905	0.988716
FAM168B	ENSG00000152102	-0.0599661	0.151303	0.692059	0.98874
NA	ENSG00000229525	0.0992078	0.250319	0.692064	0.98874
MYADM	ENSG00000179820	-0.0623243	0.157258	0.692069	0.98874
RAB13	ENSG00000143545	0.0735719	0.185666	0.692113	0.98874
PCIF1	ENSG00000100982	-0.0531828	0.134241	0.692175	0.98876
NA	ENSG00000260641	-0.0951134	0.240266	0.692402	0.988825
RABEPK	ENSG00000136933	-0.0711454	0.179821	0.692565	0.988825
ALAS1	ENSG00000023330	-0.0556201	0.140647	0.692702	0.988825
RPS15AP1	ENSG00000214535	-0.0812575	0.205567	0.692832	0.988825
HARS1	ENSG00000170445	0.0734537	0.185864	0.692893	0.988825
SART3	ENSG00000075856	-0.0708273	0.179258	0.692958	0.988825
NFATC2	ENSG00000101096	0.0581456	0.147274	0.69318	0.988825
NA	ENSG00000268032	0.0940684	0.238286	0.693211	0.988825
ANKRD40	ENSG00000154945	-0.0826377	0.209339	0.693221	0.988825
ZNF731P	ENSG00000227671	0.0672446	0.17035	0.69323	0.988825
NPIPA9	ENSG00000233024	0.0922668	0.233749	0.693243	0.988825
ZNF445	ENSG00000185219	-0.0439359	0.111357	0.693374	0.988825
STK24	ENSG00000102572	-0.0736897	0.186776	0.693384	0.988825
EID3	ENSG00000255150	0.0809065	0.205141	0.693488	0.988825
NA	ENSG00000262621	0.0989724	0.250953	0.693494	0.988825
PDE11A	ENSG00000128655	0.0941183	0.238658	0.693509	0.988825
NA	ENSG00000259342	-0.0874111	0.221663	0.693527	0.988825
NA	ENSG00000254610	-0.0865802	0.21956	0.693532	0.988825
NA	ENSG00000235726	0.0933532	0.236784	0.693591	0.988825
PDZK1	ENSG00000174827	0.0898369	0.227867	0.693594	0.988825
C2orf42	ENSG00000115998	-0.091691	0.232596	0.693626	0.988825
NA	ENSG00000203260	-0.0970419	0.246175	0.693631	0.988825
ENO1	ENSG00000074800	0.0426274	0.108145	0.693655	0.988825
ATF7IP	ENSG00000171681	-0.0554129	0.140585	0.693662	0.988825
TTC14	ENSG00000163728	0.0585704	0.148625	0.693719	0.988825
HLA-B	ENSG00000234745	0.0692614	0.175759	0.693728	0.988825
DNAJC19	ENSG00000205981	0.063081	0.160094	0.693761	0.988825
ZNF619	ENSG00000177873	-0.0831673	0.211113	0.693818	0.988825
PHF12	ENSG00000109118	-0.046599	0.11832	0.693896	0.988825
OSER1-DT	ENSG00000223891	-0.0827868	0.210206	0.693899	0.988825
ARL1	ENSG00000120805	0.0420794	0.106866	0.693958	0.988825
UBE2Q2	ENSG00000140367	0.0597205	0.151669	0.693959	0.988825
PON1	ENSG00000005421	-0.0901186	0.228906	0.694006	0.988825
UBXN10	ENSG00000162543	-0.0770998	0.195857	0.694035	0.988825
TOB1	ENSG00000141232	0.0630541	0.160187	0.694053	0.988825
EFHC1	ENSG00000096093	0.0791163	0.201031	0.694109	0.988825
IL23A	ENSG00000110944	-0.0903212	0.229512	0.694122	0.988825
NA	ENSG00000230979	0.0930261	0.236386	0.694122	0.988825
ZFAND1	ENSG00000104231	0.0552879	0.140517	0.694177	0.988825
TBC1D8	ENSG00000204634	0.0835551	0.212393	0.694223	0.988825
RPS10P7	ENSG00000223396	0.08321	0.211606	0.694346	0.988825
TNFSF11	ENSG00000120659	-0.0772435	0.196439	0.694355	0.988825
RAB11FIP3	ENSG00000090565	0.0551548	0.14029	0.694406	0.988825
INPP5E	ENSG00000148384	-0.0521416	0.132633	0.694423	0.988825
KCNK13	ENSG00000152315	0.0888474	0.226034	0.694465	0.988825
NA	ENSG00000241860	0.0810866	0.206299	0.694477	0.988825
LMBR1L	ENSG00000139636	-0.0558351	0.142067	0.694503	0.988825
LAYN	ENSG00000204381	-0.0817979	0.208135	0.694514	0.988825
LIMD1-AS1	ENSG00000230530	-0.0978401	0.24906	0.694637	0.988925
RNF26	ENSG00000173456	0.0598033	0.152297	0.694756	0.988925
UBXN8	ENSG00000104691	-0.0714505	0.181974	0.694781	0.988925
SEMA5A	ENSG00000112902	-0.0668403	0.170234	0.694784	0.988925
DNAL4	ENSG00000100246	0.0612791	0.156123	0.694882	0.988925
POLRMTP1	ENSG00000266066	0.0868764	0.221394	0.694955	0.988925
NA	ENSG00000258168	-0.090856	0.231613	0.695052	0.988925
SPG21	ENSG00000090487	-0.0789286	0.20121	0.695055	0.988925
PROX1-AS1	ENSG00000230461	-0.0965352	0.246102	0.695065	0.988925
NA	ENSG00000261643	-0.0915595	0.233426	0.695076	0.988925
IGHV1-18	ENSG00000211945	-0.0660296	0.168359	0.69511	0.988925
GAPVD1	ENSG00000165219	-0.0639908	0.163198	0.695177	0.988953
FGD6	ENSG00000180263	0.0613275	0.156447	0.695253	0.988992
RPF1	ENSG00000117133	-0.0585067	0.149277	0.695304	0.988993
DDC	ENSG00000132437	-0.0673761	0.17195	0.695377	0.988993
CCL2	ENSG00000108691	-0.0803043	0.204959	0.695397	0.988993
TMEM150A	ENSG00000168890	-0.0759743	0.194045	0.695602	0.989087
NA	ENSG00000272750	0.0909177	0.232228	0.695623	0.989087
MINDY3	ENSG00000148481	0.0586511	0.149853	0.695704	0.989087
RPS3AP5	ENSG00000178429	-0.0886747	0.226595	0.695745	0.989087
CSF1	ENSG00000184371	-0.0590991	0.151023	0.695754	0.989087
INKA1	ENSG00000185614	-0.0796454	0.203615	0.695877	0.989087
SHF	ENSG00000138606	0.0868801	0.222177	0.695963	0.989087
NA	ENSG00000232702	0.065798	0.168273	0.695979	0.989087
PCNX1	ENSG00000100731	0.0535617	0.136986	0.695992	0.989087
MIR210HG	ENSG00000247095	-0.0809464	0.207062	0.696046	0.989087
SNX5	ENSG00000089006	-0.0584327	0.14948	0.696062	0.989087
TMEM167A	ENSG00000174695	0.0367534	0.0940268	0.69608	0.989087
TAB1	ENSG00000100324	0.0573143	0.146641	0.696106	0.989087
NA	ENSG00000272005	-0.0501705	0.128375	0.696132	0.989087
KLHDC7B	ENSG00000130487	-0.0782047	0.200198	0.696261	0.989176
DCTN4	ENSG00000132912	0.06681	0.171046	0.696291	0.989176
NMRAL1	ENSG00000153406	0.0698734	0.179061	0.696569	0.989268
LINC02421	ENSG00000255970	-0.0854434	0.218989	0.696604	0.989268
SNRPA1	ENSG00000131876	0.0826551	0.211855	0.696622	0.989268
LATS1	ENSG00000131023	0.0409659	0.105001	0.696623	0.989268
TJAP1	ENSG00000137221	0.0615905	0.157924	0.696732	0.989268
GAK	ENSG00000178950	-0.0283236	0.0726284	0.696747	0.989268
ZNF497	ENSG00000174586	0.0806171	0.206741	0.696774	0.989268
HMGN3-AS1	ENSG00000270362	-0.0856613	0.219681	0.69678	0.989268
ILKAP	ENSG00000132323	0.0875265	0.224585	0.696934	0.989268
CASP1	ENSG00000137752	-0.0721231	0.185063	0.696938	0.989268
TTC26	ENSG00000105948	0.0808514	0.207501	0.696995	0.989268
PIM1	ENSG00000137193	-0.0687458	0.176437	0.697002	0.989268
ESD	ENSG00000139684	-0.0436734	0.112091	0.697008	0.989268
GALNT1	ENSG00000141429	-0.0532941	0.13679	0.697024	0.989268
MFF	ENSG00000168958	-0.0694719	0.178437	0.697223	0.989397
TM9SF2	ENSG00000125304	-0.0418139	0.107399	0.697225	0.989397
SYPL1P2	ENSG00000265683	0.0969387	0.249054	0.697303	0.989397
BOD1L1	ENSG00000038219	0.0554362	0.142466	0.697384	0.989397
CRYBB3	ENSG00000100053	0.0884311	0.227395	0.697554	0.989397
SDCBP2-AS1	ENSG00000234684	0.0893581	0.22979	0.697569	0.989397
TCF3P1	ENSG00000236567	0.0767366	0.197364	0.697614	0.989397
TMEM230	ENSG00000089063	-0.0578369	0.148776	0.697655	0.989397
NA	ENSG00000260648	0.0910785	0.234379	0.69777	0.989397
JUNB	ENSG00000171223	0.0480259	0.123592	0.697778	0.989397
MAP6D1	ENSG00000180834	0.0915053	0.235488	0.697783	0.989397
NSG1	ENSG00000168824	0.0873329	0.224754	0.697788	0.989397
RPP25L	ENSG00000164967	-0.0576237	0.148432	0.69805	0.989397
MAGEF1	ENSG00000177383	0.0643822	0.165903	0.698158	0.989397
STXBP5-AS1	ENSG00000233452	0.0689137	0.177591	0.698176	0.989397
FRG1JP	ENSG00000215548	-0.0910983	0.234763	0.698177	0.989397
MBP	ENSG00000197971	-0.0774626	0.199624	0.698179	0.989397
NAGLU	ENSG00000108784	-0.051883	0.133736	0.698246	0.989397
CPT2	ENSG00000157184	-0.0646785	0.166747	0.698296	0.989397
CLDN8	ENSG00000156284	-0.0418897	0.108023	0.698369	0.989397
COL2A1	ENSG00000139219	0.069832	0.180081	0.698371	0.989397
XPO5	ENSG00000124571	0.068177	0.175873	0.69847	0.989397
LRRD1	ENSG00000240720	-0.0892515	0.230255	0.698492	0.989397
A1BG	ENSG00000121410	0.0753832	0.194509	0.698538	0.989397
HERC5	ENSG00000138646	-0.0759695	0.196029	0.698549	0.989397
PIK3CB	ENSG00000051382	0.0553668	0.142895	0.698606	0.989397
OCA2	ENSG00000104044	-0.0888375	0.229302	0.698635	0.989397
ZNF462	ENSG00000148143	-0.0480432	0.124008	0.698638	0.989397
NA	ENSG00000246731	-0.091919	0.237359	0.69876	0.989397
TMEM50A	ENSG00000183726	-0.0729278	0.188351	0.698808	0.989397
MIXL1	ENSG00000185155	0.0823068	0.212605	0.69885	0.989397
AVEN	ENSG00000169857	-0.0889288	0.229746	0.698895	0.989397
PPP1R14B	ENSG00000173457	0.0518678	0.13404	0.698982	0.989397
RIOX2	ENSG00000170854	0.0629356	0.162651	0.698997	0.989397
NA	ENSG00000216813	0.0826034	0.213511	0.699038	0.989397
HADHB	ENSG00000138029	0.050037	0.129343	0.699058	0.989397
ADAMTS12	ENSG00000151388	-0.0869457	0.224867	0.699206	0.989397
NA	ENSG00000262222	0.0806015	0.208466	0.699216	0.989397
BAD	ENSG00000002330	-0.041674	0.107792	0.699236	0.989397
NADK	ENSG00000008130	0.0449907	0.116388	0.699277	0.989397
SCAMP1-AS1	ENSG00000245556	-0.0895638	0.231702	0.699285	0.989397
CALB2	ENSG00000172137	-0.087326	0.225941	0.69932	0.989397
NA	ENSG00000256594	0.0635303	0.164442	0.699439	0.989397
TMIGD2	ENSG00000167664	-0.0762679	0.197434	0.69947	0.989397
CIAO1	ENSG00000144021	-0.0641382	0.166035	0.699473	0.989397
PCNX3	ENSG00000197136	-0.0315671	0.0817184	0.699474	0.989397
SLC10A5	ENSG00000253598	0.072723	0.18828	0.699505	0.989397
NA	ENSG00000270108	0.0832707	0.215617	0.699544	0.989397
CXCR4	ENSG00000121966	0.0594866	0.154069	0.699614	0.989397
SNORA3B	ENSG00000212607	-0.0758479	0.196466	0.699644	0.989397
PFDN1	ENSG00000113068	-0.0707776	0.183508	0.699917	0.989397
NA	ENSG00000228106	0.0900492	0.23349	0.699937	0.989397
SGMS1-AS1	ENSG00000226200	0.0811433	0.210414	0.699959	0.989397
GTPBP8	ENSG00000163607	-0.0698667	0.1812	0.700002	0.989397
NA	ENSG00000205037	-0.0895265	0.232219	0.70004	0.989397
ANP32A	ENSG00000140350	0.0580294	0.150533	0.700065	0.989397
NA	ENSG00000253641	0.0917548	0.238108	0.700172	0.989397
OR5G3	ENSG00000241356	-0.0899066	0.233362	0.700233	0.989397
NR2F6	ENSG00000160113	-0.0351169	0.0911797	0.700327	0.989397
LINC01909	ENSG00000266258	-0.0895827	0.232605	0.700335	0.989397
TAS2R50	ENSG00000212126	-0.0924375	0.240054	0.700379	0.989397
APOD	ENSG00000189058	-0.0831918	0.216068	0.70041	0.989397
EGR2	ENSG00000122877	-0.0834066	0.216666	0.700464	0.989397
VCP	ENSG00000165280	-0.043431	0.112842	0.700516	0.989397
SLC37A4	ENSG00000137700	-0.0616244	0.160126	0.700542	0.989397
CPSF1	ENSG00000071894	-0.0591586	0.153758	0.700614	0.989397
MRPS33	ENSG00000090263	0.0495293	0.128734	0.700622	0.989397
ZNF320	ENSG00000182986	0.0832199	0.216397	0.700748	0.989397
SNORD32A	ENSG00000201675	-0.0784239	0.204046	0.700915	0.989397
SNAI3	ENSG00000185669	-0.0685519	0.178361	0.700916	0.989397
ALDH1A3	ENSG00000184254	-0.0847342	0.22048	0.700936	0.989397
TMEM252	ENSG00000181778	-0.0592778	0.154276	0.700999	0.989397
IL15	ENSG00000164136	-0.0746245	0.19423	0.701017	0.989397
NA	ENSG00000224886	0.0880419	0.229171	0.701041	0.989397
JPH1	ENSG00000104369	-0.0603513	0.157095	0.701044	0.989397
RPL4P6	ENSG00000230071	-0.0858035	0.223379	0.701084	0.989397
TASOR	ENSG00000163946	0.0476337	0.12402	0.70111	0.989397
MAP3K10	ENSG00000130758	0.0530672	0.138169	0.701115	0.989397
NA	ENSG00000266999	-0.0882354	0.229736	0.701116	0.989397
ADA	ENSG00000196839	-0.0647547	0.168602	0.70112	0.989397
SMIM14	ENSG00000163683	0.0551222	0.143571	0.701217	0.989397
PNPO	ENSG00000108439	0.0781313	0.203539	0.701271	0.989397
NINJ2	ENSG00000171840	0.0850763	0.22169	0.701346	0.989397
TMPRSS4	ENSG00000137648	0.0592316	0.154362	0.701379	0.989397
NA	ENSG00000249655	0.0930144	0.242415	0.701394	0.989397
NA	ENSG00000261251	-0.0952221	0.248178	0.701405	0.989397
DGKQ	ENSG00000145214	0.03366	0.0877391	0.701439	0.989397
BRI3BP	ENSG00000184992	-0.0630182	0.164298	0.701497	0.989397
NA	ENSG00000256690	-0.0896916	0.23404	0.70174	0.989397
LINC02593	ENSG00000223764	-0.0847002	0.221066	0.701805	0.989397
HRH2	ENSG00000113749	0.0791601	0.206653	0.701868	0.989397
CLHC1	ENSG00000162994	-0.0878142	0.229331	0.701974	0.989397
PPP4R1L	ENSG00000124224	-0.0894011	0.233486	0.701988	0.989397
UBL7-AS1	ENSG00000247240	-0.0871312	0.227558	0.701988	0.989397
HEATR4	ENSG00000187105	0.0936123	0.244495	0.702001	0.989397
EDEM2	ENSG00000088298	-0.0563023	0.147056	0.702012	0.989397
SATB2	ENSG00000119042	0.0605357	0.15813	0.702043	0.989397
NA	ENSG00000268500	0.073614	0.192323	0.702088	0.989397
NDUFA7	ENSG00000267855	0.0544274	0.142208	0.70211	0.989397
SETDB1	ENSG00000143379	0.0525118	0.137217	0.702139	0.989397
CRYBG2	ENSG00000176092	0.0709929	0.18551	0.702141	0.989397
ISCA1P1	ENSG00000217416	-0.0777581	0.203429	0.702477	0.989397
KARS1	ENSG00000065427	0.0430068	0.112545	0.702556	0.989397
FANK1	ENSG00000203780	0.0608416	0.159217	0.702557	0.989397
MMAB	ENSG00000139428	0.071618	0.187427	0.70257	0.989397
PLA2G12A	ENSG00000123739	0.0553279	0.144806	0.70259	0.989397
PKD1	ENSG00000008710	-0.0286425	0.074981	0.702654	0.989397
NA	ENSG00000260170	0.0862506	0.225864	0.702749	0.989397
CDIP1	ENSG00000089486	0.0704884	0.184648	0.702841	0.989397
DGKA	ENSG00000065357	0.0601161	0.157486	0.702857	0.989397
IGLV5-52	ENSG00000211643	0.0929525	0.24358	0.702942	0.989397
BBS9	ENSG00000122507	-0.0699841	0.183393	0.702943	0.989397
NA	ENSG00000234225	0.0912932	0.239249	0.702961	0.989397
SARS1	ENSG00000031698	0.0471398	0.123538	0.702962	0.989397
ABI1	ENSG00000136754	0.0524861	0.137579	0.703024	0.989397
NME1	ENSG00000239672	-0.0495051	0.129768	0.70303	0.989397
NA	ENSG00000261338	0.0871248	0.228444	0.703109	0.989397
KHDC4	ENSG00000132680	0.0844908	0.221553	0.703129	0.989397
NA	ENSG00000229481	0.091047	0.238748	0.703133	0.989397
BLCAP	ENSG00000166619	-0.0540584	0.141771	0.703165	0.989397
RAMP2-AS1	ENSG00000197291	0.0887502	0.232778	0.703196	0.989397
ALKBH6	ENSG00000239382	-0.0780425	0.204713	0.703223	0.989397
PDLIM1P4	ENSG00000249274	0.0929107	0.24372	0.703231	0.989397
COX5A	ENSG00000178741	-0.0559287	0.146739	0.703287	0.989397
NA	ENSG00000269636	0.0765811	0.201011	0.703409	0.989397
PTPN7	ENSG00000143851	0.0466464	0.122452	0.703441	0.989397
PPM1L	ENSG00000163590	-0.0753509	0.19783	0.703477	0.989397
ALG3	ENSG00000214160	-0.0727489	0.191052	0.703556	0.989397
DCAF7	ENSG00000136485	-0.0499579	0.131201	0.70356	0.989397
PPA1	ENSG00000180817	-0.0539029	0.14157	0.703578	0.989397
SPAG9	ENSG00000008294	0.0589828	0.154936	0.703622	0.989397
ASB6	ENSG00000148331	0.0561971	0.14763	0.703644	0.989397
SNRPE	ENSG00000182004	-0.048235	0.126716	0.703651	0.989397
THEMIS	ENSG00000172673	0.0606795	0.159415	0.703661	0.989397
NA	ENSG00000234509	-0.0831025	0.218376	0.703729	0.989397
TMEM106B	ENSG00000106460	-0.0463443	0.12179	0.703745	0.989397
ABRAXAS1	ENSG00000163322	-0.0741862	0.194979	0.703777	0.989397
SDHB	ENSG00000117118	0.0492336	0.129448	0.703888	0.989397
ASB1	ENSG00000065802	0.0596111	0.156781	0.703972	0.989397
GCNT4	ENSG00000176928	0.0914024	0.240409	0.70399	0.989397
ZNF662	ENSG00000182983	0.0566064	0.14889	0.703994	0.989397
NA	ENSG00000235896	0.068401	0.179916	0.704	0.989397
FAM228B	ENSG00000219626	0.0768145	0.20205	0.704006	0.989397
AKT1S1	ENSG00000204673	-0.0642477	0.16902	0.704047	0.989397
C10orf82	ENSG00000165863	0.0942566	0.247987	0.70407	0.989397
PLPP3	ENSG00000162407	-0.066689	0.175537	0.704199	0.989397
CDK9	ENSG00000136807	-0.0604301	0.159069	0.70421	0.989397
SLC2A14	ENSG00000173262	-0.0884305	0.232872	0.70433	0.989397
COLEC12	ENSG00000158270	-0.0679301	0.178897	0.704346	0.989397
ZNF460	ENSG00000197714	0.069644	0.183454	0.704412	0.989397
NA	ENSG00000248101	-0.0667377	0.175801	0.704416	0.989397
MBNL1	ENSG00000152601	-0.0487556	0.12844	0.704434	0.989397
SI	ENSG00000090402	0.0787765	0.207579	0.704505	0.989397
KLHL29	ENSG00000119771	-0.0745823	0.19655	0.704538	0.989397
NA	ENSG00000263786	0.0829885	0.218728	0.70457	0.989397
OR4D5	ENSG00000171014	-0.085338	0.224924	0.704575	0.989397
GIMAP6	ENSG00000133561	-0.0484057	0.127664	0.704755	0.989584
YJEFN3	ENSG00000250067	0.0710505	0.187423	0.70481	0.989593
C9orf47	ENSG00000186354	-0.0850431	0.224478	0.70499	0.989669
ACSBG1	ENSG00000103740	-0.0819544	0.216383	0.705064	0.989669
ASS1P13	ENSG00000255353	-0.0716128	0.189113	0.705116	0.989669
KLRC3	ENSG00000205810	-0.0905234	0.239059	0.705125	0.989669
CASP8AP2	ENSG00000118412	-0.0529427	0.139824	0.705146	0.989669
VASN	ENSG00000168140	-0.0490066	0.129431	0.705151	0.989669
PARP12	ENSG00000059378	-0.0729869	0.19286	0.705289	0.98967
NA	ENSG00000174093	-0.0546919	0.144522	0.705298	0.98967
LINC00621	ENSG00000262619	-0.0816305	0.215779	0.705392	0.98967
TNNT2	ENSG00000118194	0.0876796	0.231796	0.705425	0.98967
NA	ENSG00000183889	-0.0752608	0.199008	0.705486	0.98967
TIPIN	ENSG00000075131	0.0743283	0.196545	0.705489	0.98967
LCN12	ENSG00000184925	0.0751405	0.198741	0.705558	0.98967
LRP8	ENSG00000157193	-0.0675029	0.178541	0.705559	0.98967
KRI1	ENSG00000129347	0.0746586	0.197483	0.705582	0.98967
SH3GL1P2	ENSG00000264943	-0.0886962	0.234732	0.705722	0.989719
TMED3	ENSG00000166557	0.0484013	0.128103	0.705746	0.989719
DUSP11	ENSG00000144048	-0.0724322	0.191716	0.70576	0.989719
CCDC74B	ENSG00000152076	-0.090029	0.238455	0.705952	0.989727
NA	ENSG00000188384	-0.0878026	0.232628	0.706037	0.989727
PPP1R3D	ENSG00000132825	0.075303	0.199522	0.706053	0.989727
PPP1R14BP3	ENSG00000179967	-0.0775097	0.205372	0.706056	0.989727
UQCR10	ENSG00000184076	-0.0439091	0.116344	0.706059	0.989727
TMF1	ENSG00000144747	-0.0556526	0.147465	0.706068	0.989727
TYRO3	ENSG00000092445	-0.0793073	0.210258	0.70622	0.989727
IPO4	ENSG00000196497	-0.0585836	0.155342	0.706267	0.989727
NA	ENSG00000264098	-0.0813695	0.215864	0.7064	0.989727
ANAPC5	ENSG00000089053	-0.0581854	0.154372	0.706423	0.989727
ZNF174	ENSG00000103343	-0.086198	0.228696	0.706428	0.989727
NA	ENSG00000257527	-0.0842439	0.223548	0.706474	0.989727
ENDOG	ENSG00000167136	-0.052797	0.140106	0.706484	0.989727
FDCSP	ENSG00000181617	-0.0683228	0.181359	0.706564	0.989727
SNAP25	ENSG00000132639	0.0893951	0.237368	0.706652	0.989727
NA	ENSG00000215142	-0.0909646	0.241578	0.706701	0.989727
NA	ENSG00000269242	0.084272	0.22381	0.706709	0.989727
RPL32P3	ENSG00000251474	-0.0577635	0.153466	0.706813	0.989727
NA	ENSG00000261837	-0.0895668	0.23799	0.706847	0.989727
FAM167A	ENSG00000154319	-0.0771394	0.205018	0.706914	0.989727
NA	ENSG00000236754	0.0805621	0.214206	0.707033	0.989727
FASLG	ENSG00000117560	-0.0775673	0.206276	0.707078	0.989727
LINC01238	ENSG00000237940	0.0873067	0.232178	0.707079	0.989727
RBM7	ENSG00000076053	0.0444978	0.118335	0.707082	0.989727
PIP4K2C	ENSG00000166908	-0.0614648	0.163524	0.707196	0.989727
HLA-DPB2	ENSG00000224557	-0.0877789	0.233533	0.707199	0.989727
NA	ENSG00000269887	-0.0777727	0.206981	0.707292	0.989727
DUSP5	ENSG00000138166	0.0677779	0.180385	0.707298	0.989727
SDF2L1	ENSG00000128228	0.0427622	0.113838	0.707371	0.989727
NA	ENSG00000257261	0.0870243	0.23174	0.707457	0.989727
NA	ENSG00000267751	-0.0908307	0.241907	0.707493	0.989727
RPL13AP3	ENSG00000177350	-0.065816	0.175287	0.707493	0.989727
SMPDL3A	ENSG00000172594	-0.0519237	0.138295	0.707509	0.989727
B3GNT10	ENSG00000214654	-0.0939209	0.250162	0.70752	0.989727
TACR1	ENSG00000115353	-0.084429	0.224902	0.707547	0.989727
NAGPA	ENSG00000103174	0.0500384	0.133323	0.707613	0.989727
OIP5-AS1	ENSG00000247556	-0.0664067	0.176957	0.707647	0.989727
TOMM40P4	ENSG00000213222	0.0904778	0.24113	0.707681	0.989727
EFS	ENSG00000100842	0.0647629	0.172622	0.70772	0.989727
CYP2C8	ENSG00000138115	0.0846722	0.225694	0.707726	0.989727
TBC1D2B	ENSG00000167202	0.0678542	0.181036	0.707988	0.989727
GLP2R	ENSG00000065325	0.0700586	0.18705	0.708186	0.989727
DNAJC3	ENSG00000102580	-0.0460868	0.123051	0.708194	0.989727
LCMT1	ENSG00000205629	0.0687119	0.183471	0.708211	0.989727
LINC01235	ENSG00000270547	-0.0859533	0.229569	0.708284	0.989727
TRPT1	ENSG00000149743	-0.0659244	0.176086	0.708303	0.989727
YIF1B	ENSG00000167645	-0.0420553	0.112358	0.70837	0.989727
DBF4B	ENSG00000161692	-0.0791301	0.211421	0.708385	0.989727
MDFI	ENSG00000112559	0.081444	0.217698	0.708505	0.989727
FCHO1	ENSG00000130475	-0.0591977	0.158263	0.708557	0.989727
RBM5	ENSG00000003756	0.0441248	0.117972	0.708571	0.989727
NA	ENSG00000258471	-0.0695924	0.18607	0.708582	0.989727
ZSWIM4	ENSG00000132003	-0.0625059	0.167128	0.708591	0.989727
STOX1	ENSG00000165730	-0.0870311	0.23273	0.708623	0.989727
GIMAP7	ENSG00000179144	0.0505815	0.135276	0.708655	0.989727
CPQ	ENSG00000104324	0.0743213	0.19892	0.70887	0.989727
HAGLROS	ENSG00000226363	0.0865967	0.231778	0.708874	0.989727
ATF6	ENSG00000118217	-0.0546028	0.146169	0.708919	0.989727
PGM2	ENSG00000169299	-0.0641258	0.171662	0.708919	0.989727
SPG7	ENSG00000197912	0.0361265	0.0967268	0.70897	0.989727
DOCK10	ENSG00000135905	0.0448174	0.119997	0.708972	0.989727
LZTS3	ENSG00000088899	0.0794583	0.213024	0.709333	0.989727
NA	ENSG00000263731	0.0697682	0.187048	0.709337	0.989727
BPNT1	ENSG00000162813	-0.0652704	0.175027	0.709398	0.989727
CCDC82	ENSG00000149231	-0.0703176	0.188597	0.709449	0.989727
SLC25A22	ENSG00000177542	0.044159	0.118442	0.709458	0.989727
NA	ENSG00000272463	0.0839909	0.225329	0.709522	0.989727
SDHAF3	ENSG00000196636	-0.0725247	0.19457	0.709525	0.989727
CHRNA3	ENSG00000080644	0.0802251	0.215273	0.709582	0.989727
KLHDC7A	ENSG00000179023	-0.0938111	0.251805	0.709665	0.989727
SKOR1	ENSG00000188779	-0.0883191	0.237066	0.709669	0.989727
NA	ENSG00000260742	0.0874728	0.234864	0.709751	0.989727
AXDND1	ENSG00000162779	-0.0735661	0.197547	0.709782	0.989727
SRGAP2C	ENSG00000171943	-0.0894291	0.240145	0.709783	0.989727
PCDHAC1	ENSG00000248383	-0.0854871	0.229585	0.709814	0.989727
COTL1	ENSG00000103187	-0.0548672	0.147377	0.709861	0.989727
PCNX4	ENSG00000126773	0.0609042	0.163595	0.709866	0.989727
MTMR14	ENSG00000163719	0.0548568	0.147361	0.709884	0.989727
RGL3	ENSG00000205517	0.0642542	0.172646	0.709949	0.989727
FABP3	ENSG00000121769	-0.0766365	0.206004	0.710068	0.989727
ZNF626	ENSG00000188171	-0.0759471	0.204169	0.710092	0.989727
ELK4	ENSG00000158711	0.0344611	0.092648	0.71011	0.989727
MIDEAS	ENSG00000156030	0.0431175	0.115937	0.71015	0.989727
TTL	ENSG00000114999	0.0794595	0.213694	0.710198	0.989727
NA	ENSG00000265264	0.0790919	0.212715	0.710211	0.989727
CABCOCO1	ENSG00000183346	-0.0886816	0.238529	0.710238	0.989727
ARHGEF18	ENSG00000104880	0.0554819	0.14931	0.710384	0.989727
DUSP22	ENSG00000112679	0.0757918	0.204008	0.710441	0.989727
APBA1	ENSG00000107282	0.0500361	0.134752	0.710584	0.989727
NA	ENSG00000262973	-0.0512528	0.138053	0.710634	0.989727
PMS2P11	ENSG00000241350	-0.0752344	0.202679	0.710674	0.989727
B2M	ENSG00000166710	-0.0649933	0.17509	0.710674	0.989727
NA	ENSG00000259948	0.0794159	0.21402	0.710772	0.989727
ENPP2	ENSG00000136960	-0.0702885	0.189449	0.710811	0.989727
NA	ENSG00000273203	-0.0830128	0.223771	0.710843	0.989727
CFD	ENSG00000197766	-0.0463622	0.124988	0.710873	0.989727
SESN1	ENSG00000080546	-0.0688802	0.185718	0.710908	0.989727
PKP1	ENSG00000081277	0.0739103	0.199307	0.710945	0.989727
AFG3L1P	ENSG00000223959	0.0569705	0.153691	0.711059	0.989727
CTH	ENSG00000116761	-0.0718013	0.193719	0.711086	0.989727
FGF9	ENSG00000102678	0.0750626	0.202537	0.711111	0.989727
HSPE1P13	ENSG00000225900	0.0769198	0.207591	0.711168	0.989727
NA	ENSG00000237291	-0.084731	0.228682	0.711181	0.989727
NA	ENSG00000224114	-0.074665	0.201517	0.711184	0.989727
ZNF620	ENSG00000177842	0.0815694	0.220197	0.71124	0.989727
NA	ENSG00000261613	-0.0751982	0.203067	0.711334	0.989727
DECR1	ENSG00000104325	-0.0508461	0.137308	0.711338	0.989727
VPS13C	ENSG00000129003	0.0581497	0.157031	0.711338	0.989727
NA	ENSG00000228439	-0.0835824	0.225734	0.711366	0.989727
RNF19B	ENSG00000116514	-0.0681011	0.183926	0.71137	0.989727
NA	ENSG00000268173	0.0750848	0.202799	0.711386	0.989727
NFATC3	ENSG00000072736	0.0533423	0.144087	0.711412	0.989727
SKP1	ENSG00000113558	0.0504888	0.136383	0.711418	0.989727
ZNF727	ENSG00000214652	-0.0859471	0.232186	0.711444	0.989727
FARS2	ENSG00000145982	0.0705365	0.190583	0.711485	0.989727
RFXAP	ENSG00000133111	0.0715404	0.193301	0.711493	0.989727
NA	ENSG00000241057	0.0838125	0.226526	0.711574	0.989727
LILRP2	ENSG00000170858	0.0859403	0.232341	0.71165	0.989727
ZER1	ENSG00000160445	-0.0396566	0.107294	0.711859	0.989727
GHRL	ENSG00000157017	0.0865387	0.234157	0.711883	0.989727
TSHZ2	ENSG00000182463	0.0661962	0.179119	0.711891	0.989727
ABI2	ENSG00000138443	-0.0630126	0.170542	0.711952	0.989727
MRPL55	ENSG00000162910	0.0471391	0.127597	0.711986	0.989727
GLG1	ENSG00000090863	0.0558573	0.151207	0.712007	0.989727
MSRB1	ENSG00000198736	-0.0687689	0.186177	0.712033	0.989727
MRPS12	ENSG00000128626	0.0423058	0.114565	0.712109	0.989727
PELI3	ENSG00000174516	-0.068618	0.185909	0.712241	0.989727
ADAMTS7	ENSG00000136378	-0.0602106	0.163135	0.712248	0.989727
GTPBP4	ENSG00000107937	-0.0568441	0.154015	0.712251	0.989727
CCDC154	ENSG00000197599	0.0781075	0.211647	0.712277	0.989727
ZNF285	ENSG00000267508	-0.0826183	0.223911	0.712327	0.989727
REX1BD	ENSG00000006015	0.0414913	0.112494	0.712437	0.989727
PRCC	ENSG00000143294	-0.0600244	0.162761	0.712469	0.989727
SYCP2L	ENSG00000153157	0.088808	0.240887	0.712557	0.989727
TP53	ENSG00000141510	-0.0658917	0.178733	0.712565	0.989727
NIP7	ENSG00000132603	0.063146	0.171332	0.71264	0.989727
NA	ENSG00000254777	0.0852207	0.231282	0.712706	0.989727
ETFB	ENSG00000105379	-0.0533871	0.144905	0.712737	0.989727
NA	ENSG00000182368	0.0882511	0.239607	0.71282	0.989727
SIGLEC6	ENSG00000105492	-0.0788592	0.214113	0.712828	0.989727
NA	ENSG00000198566	-0.0738296	0.200498	0.712884	0.989727
SLC25A3	ENSG00000075415	0.045471	0.123527	0.712977	0.989727
RGS16	ENSG00000143333	0.0746506	0.202797	0.712978	0.989727
NA	ENSG00000236137	-0.0866271	0.235333	0.712978	0.989727
ZNF277	ENSG00000198839	0.0631235	0.171489	0.712989	0.989727
SEPTIN10	ENSG00000186522	0.0635643	0.172696	0.713004	0.989727
PFKP	ENSG00000067057	-0.063899	0.173659	0.71309	0.989727
MED12L	ENSG00000144893	0.0859351	0.233651	0.713211	0.989727
AIFM2	ENSG00000042286	0.0571686	0.155477	0.713282	0.989727
NA	ENSG00000244255	-0.0781466	0.212533	0.713286	0.989727
PCTP	ENSG00000141179	0.060362	0.164194	0.713335	0.989727
JPH4	ENSG00000092051	0.0878326	0.239057	0.713494	0.989727
ARPC1B	ENSG00000130429	-0.0426362	0.116093	0.713608	0.989727
HSPD1P1	ENSG00000213430	0.074909	0.203996	0.713646	0.989727
SIAH2	ENSG00000181788	-0.0647569	0.176392	0.713713	0.989727
ZG16B	ENSG00000162078	0.0798444	0.217508	0.713736	0.989727
TMEM94	ENSG00000177728	-0.0482256	0.131386	0.713762	0.989727
MTMR12	ENSG00000150712	-0.0760068	0.207087	0.713781	0.989727
WDR24	ENSG00000127580	-0.0436388	0.118927	0.713849	0.989727
RNF111	ENSG00000157450	0.046316	0.126231	0.713866	0.989727
LINC00899	ENSG00000231711	-0.0747307	0.203725	0.713935	0.989727
DDHD2	ENSG00000085788	0.0593661	0.161841	0.713939	0.989727
TPRKBP2	ENSG00000260452	0.0849092	0.231477	0.713939	0.989727
ARSG	ENSG00000141337	-0.0652276	0.177833	0.713958	0.989727
MAP7	ENSG00000135525	0.0595313	0.162313	0.713975	0.989727
BBS2	ENSG00000125124	0.0786077	0.214344	0.713999	0.989727
ZNF235	ENSG00000159917	-0.0657132	0.179217	0.714049	0.989727
ALK	ENSG00000171094	-0.0858644	0.23418	0.714055	0.989727
MIR4458HG	ENSG00000247516	0.0847324	0.231146	0.714119	0.989727
NA	ENSG00000196472	-0.0853642	0.2329	0.714154	0.989727
CYP4F2	ENSG00000186115	-0.087072	0.23756	0.714154	0.989727
PIP5K1C	ENSG00000186111	0.036901	0.100696	0.714204	0.989727
LRRC58	ENSG00000163428	-0.0434825	0.118673	0.714245	0.989727
PPM1F	ENSG00000100034	0.0417093	0.113845	0.714273	0.989727
ECE2	ENSG00000145194	0.0687009	0.187522	0.714277	0.989727
GPRC5A	ENSG00000013588	-0.0762424	0.208118	0.714292	0.989727
SLC4A10	ENSG00000144290	-0.0715388	0.195279	0.714293	0.989727
ZNF451	ENSG00000112200	-0.0469256	0.128099	0.714306	0.989727
C2CD5	ENSG00000111731	0.0511206	0.139568	0.71434	0.989727
MT1G	ENSG00000125144	0.0774297	0.211457	0.714419	0.989727
ZNF225	ENSG00000256294	-0.0692393	0.18912	0.714462	0.989727
GAL3ST2	ENSG00000154252	-0.046755	0.12771	0.714471	0.989727
ENDOV	ENSG00000173818	-0.0674688	0.184386	0.714615	0.989804
MYEOV	ENSG00000172927	0.0756144	0.206682	0.714659	0.989804
CARNS1	ENSG00000172508	-0.088255	0.24127	0.714701	0.989804
STAP2	ENSG00000178078	0.054753	0.149692	0.714718	0.989804
TSNAXIP1	ENSG00000102904	0.0880827	0.240918	0.714835	0.98981
UBP1	ENSG00000153560	-0.0476923	0.130486	0.714922	0.98981
NA	ENSG00000256341	0.0814104	0.222764	0.714953	0.98981
TAF8	ENSG00000137413	-0.0749253	0.205085	0.715041	0.98981
S100A4	ENSG00000196154	-0.0723659	0.198099	0.715068	0.98981
NEK3	ENSG00000136098	0.0742017	0.203149	0.715102	0.98981
WFDC21P	ENSG00000261040	0.0834243	0.228499	0.71522	0.98981
TMEM258	ENSG00000134825	-0.0480212	0.131659	0.715488	0.98981
ELOA-AS1	ENSG00000236810	-0.0870902	0.238846	0.715569	0.98981
EML2	ENSG00000125746	0.0577234	0.158393	0.715717	0.98981
DLGAP3	ENSG00000116544	0.0797332	0.218863	0.71581	0.98981
LRRN3	ENSG00000173114	-0.0788251	0.21639	0.715835	0.98981
TSPAN8	ENSG00000127324	-0.0578902	0.158943	0.715875	0.98981
E2F2	ENSG00000007968	-0.0654448	0.179713	0.715917	0.98981
WDFY3-AS2	ENSG00000180769	-0.0770654	0.211648	0.715949	0.98981
NEK6	ENSG00000119408	0.0560211	0.153864	0.715968	0.98981
SLC5A12	ENSG00000148942	-0.0774904	0.212831	0.715969	0.98981
IGHGP	ENSG00000253755	0.0763212	0.209638	0.715992	0.98981
ZBTB11	ENSG00000066422	-0.0619532	0.170204	0.716043	0.98981
TAS2R3	ENSG00000127362	-0.0696457	0.191345	0.716055	0.98981
PRR5L	ENSG00000135362	0.0626955	0.172289	0.716116	0.98981
LTF	ENSG00000012223	0.072847	0.200257	0.716213	0.98981
NBEAL2	ENSG00000160796	0.0415404	0.114202	0.71623	0.98981
JMJD8	ENSG00000161999	0.0427266	0.117479	0.716266	0.98981
FBXL19	ENSG00000099364	-0.0356992	0.0981622	0.716281	0.98981
ERN2	ENSG00000134398	0.0467933	0.12869	0.716328	0.98981
CD300E	ENSG00000186407	-0.0845087	0.232626	0.716576	0.98981
XAF1	ENSG00000132530	-0.0764385	0.210517	0.716711	0.98981
CBFB	ENSG00000067955	0.0598295	0.164788	0.716734	0.98981
NA	ENSG00000270823	-0.0857708	0.236245	0.716742	0.98981
LINC00664	ENSG00000268658	0.0903459	0.248887	0.716786	0.98981
KRT8P12	ENSG00000229320	0.0801404	0.220849	0.716879	0.98981
MIER1	ENSG00000198160	0.046756	0.128851	0.716884	0.98981
PSAT1	ENSG00000135069	-0.0741776	0.20449	0.716975	0.98981
NA	ENSG00000262050	-0.0810848	0.223547	0.716995	0.98981
IGLV2-14	ENSG00000211666	-0.0620821	0.171179	0.717029	0.98981
HK2-DT	ENSG00000272711	0.0886151	0.244434	0.717135	0.98981
CYCS	ENSG00000172115	0.0539759	0.148895	0.717151	0.98981
NA	ENSG00000266086	0.0755985	0.208556	0.717169	0.98981
LINC02102	ENSG00000248677	0.0875237	0.241525	0.717249	0.98981
BMS1P20	ENSG00000236850	-0.0840732	0.232016	0.717263	0.98981
PSMD12	ENSG00000197170	0.0350317	0.0966889	0.717298	0.98981
NA	ENSG00000272087	0.086455	0.238684	0.717371	0.98981
NF1	ENSG00000196712	0.046658	0.128838	0.717424	0.98981
DHX36	ENSG00000174953	0.0516189	0.142545	0.717439	0.98981
ATP5MF	ENSG00000241468	0.0467336	0.129058	0.717446	0.98981
BAX	ENSG00000087088	0.0585425	0.161707	0.717511	0.98981
SGCD	ENSG00000170624	-0.072318	0.199768	0.717524	0.98981
HIVEP2	ENSG00000010818	-0.0464446	0.128299	0.717529	0.98981
CRHBP	ENSG00000145708	0.0858136	0.237053	0.71753	0.98981
NA	ENSG00000232626	0.0712863	0.196957	0.717578	0.98981
NA	ENSG00000225092	0.0609378	0.168369	0.717584	0.98981
RHOD	ENSG00000173156	0.07051	0.194889	0.717685	0.98981
ECHDC2	ENSG00000121310	0.0491319	0.1358	0.717685	0.98981
NA	ENSG00000251143	-0.0735505	0.203294	0.717686	0.98981
CCNI	ENSG00000118816	0.0421667	0.116571	0.717737	0.98981
NA	ENSG00000254353	-0.0836732	0.23133	0.717752	0.98981
NA	ENSG00000232036	0.0738607	0.204208	0.717761	0.98981
FCRLA	ENSG00000132185	0.0683282	0.188916	0.717767	0.98981
NAMPTP1	ENSG00000229644	0.0783799	0.216763	0.717836	0.98981
CEP131	ENSG00000141577	0.0390385	0.107964	0.71784	0.98981
CMBL	ENSG00000164237	-0.0539689	0.149266	0.717859	0.98981
NA	ENSG00000246889	0.0866588	0.239717	0.717902	0.98981
MBD5	ENSG00000204406	0.0606908	0.168003	0.718093	0.98981
NA	ENSG00000245281	0.0882756	0.244398	0.718132	0.98981
SAR1B	ENSG00000152700	-0.06389	0.176911	0.718173	0.98981
IFRD2	ENSG00000214706	-0.0438243	0.121394	0.718273	0.98981
REN	ENSG00000143839	0.0784178	0.217257	0.71832	0.98981
S1PR1	ENSG00000170989	-0.0630321	0.174653	0.718355	0.98981
PCSK1	ENSG00000175426	0.0652433	0.180799	0.718383	0.98981
SLC43A2	ENSG00000167703	-0.0532821	0.147717	0.7185	0.98981
TAOK3	ENSG00000135090	0.0609566	0.169025	0.718551	0.98981
RRP12	ENSG00000052749	0.0542829	0.15054	0.718586	0.98981
NA	ENSG00000261280	0.0898201	0.249116	0.718611	0.98981
LILRB3	ENSG00000204577	0.0899724	0.249676	0.718759	0.98981
S100P	ENSG00000163993	-0.0733596	0.203594	0.718785	0.98981
VPS25	ENSG00000131475	-0.0418575	0.116204	0.718872	0.98981
TPCN2	ENSG00000162341	0.0656284	0.182278	0.718992	0.98981
NA	ENSG00000254286	-0.0877969	0.243876	0.719022	0.98981
NAT14	ENSG00000090971	-0.0735848	0.204421	0.719051	0.98981
AOC2	ENSG00000131480	0.0839118	0.23311	0.719051	0.98981
PPAT	ENSG00000128059	-0.0557796	0.154969	0.719071	0.98981
EIF4E	ENSG00000151247	0.0378641	0.105255	0.719223	0.98981
ZNF195	ENSG00000005801	0.0695349	0.19331	0.719246	0.98981
TAS1R3	ENSG00000169962	-0.0636939	0.177074	0.719249	0.98981
SNHG9	ENSG00000255198	0.0626755	0.174244	0.719251	0.98981
PRPF8	ENSG00000174231	0.0369482	0.102722	0.719256	0.98981
INAFM2	ENSG00000259330	-0.0725985	0.201929	0.719381	0.98981
MKRN2	ENSG00000075975	-0.0698393	0.19427	0.719403	0.98981
NA	ENSG00000225931	-0.0764324	0.212619	0.719415	0.98981
TPRA1	ENSG00000163870	-0.046556	0.129546	0.71949	0.98981
CCDC159	ENSG00000183401	0.0667207	0.185675	0.719518	0.98981
NA	ENSG00000232545	-0.0750285	0.208828	0.719562	0.98981
CPPED1	ENSG00000103381	-0.0672209	0.18711	0.719579	0.98981
AGAP3	ENSG00000133612	0.0510109	0.142033	0.719662	0.98981
CCDC17	ENSG00000159588	-0.0561962	0.156499	0.71971	0.98981
LINC01637	ENSG00000237476	0.0465852	0.129737	0.719717	0.98981
EGLN3	ENSG00000129521	-0.0808366	0.225178	0.719781	0.98981
NA	ENSG00000272588	0.0825752	0.23013	0.719908	0.98981
DHX15	ENSG00000109606	0.0501746	0.139836	0.719915	0.98981
ELL2P1	ENSG00000227295	-0.0878503	0.244886	0.719968	0.98981
ARV1	ENSG00000173409	0.0647996	0.180666	0.720019	0.98981
SOD1	ENSG00000142168	-0.0559359	0.156018	0.720131	0.98981
GPR150	ENSG00000178015	-0.0850576	0.237253	0.72014	0.98981
NA	ENSG00000215504	0.0867379	0.242114	0.720333	0.98981
SHPK	ENSG00000197417	-0.0687249	0.191865	0.720377	0.98981
DPH6	ENSG00000134146	-0.059786	0.166937	0.72042	0.98981
TAGAP	ENSG00000164691	-0.0461954	0.128998	0.72044	0.98981
SLX4	ENSG00000188827	-0.0565904	0.158064	0.720504	0.98981
NA	ENSG00000272769	-0.0817088	0.228294	0.720588	0.98981
C12orf73	ENSG00000204954	0.0912722	0.25505	0.720626	0.98981
TUBBP10	ENSG00000226147	0.0762402	0.213113	0.720711	0.98981
NELL2	ENSG00000184613	0.0817304	0.228501	0.72076	0.98981
CTNNA2	ENSG00000066032	0.0844476	0.236098	0.72076	0.98981
PEAR1	ENSG00000187800	-0.0701209	0.196062	0.720785	0.98981
NA	ENSG00000269963	0.0883036	0.246935	0.720821	0.98981
NA	ENSG00000259583	0.0653278	0.182721	0.720875	0.98981
DUS3L	ENSG00000141994	-0.0454508	0.127146	0.720918	0.98981
NA	ENSG00000263136	0.084569	0.236587	0.720929	0.98981
RNF11	ENSG00000123091	0.0472876	0.1323	0.720949	0.98981
ADGRG5	ENSG00000159618	-0.0567253	0.158723	0.720981	0.98981
NRM	ENSG00000137404	-0.0757954	0.212136	0.721047	0.98981
PAPSS1	ENSG00000138801	-0.0745749	0.208752	0.721088	0.98981
ARL2	ENSG00000213465	-0.0428376	0.119936	0.721141	0.98981
WWC2	ENSG00000151718	-0.0686685	0.192267	0.721155	0.98981
LINC00933	ENSG00000259728	0.085814	0.240288	0.721172	0.98981
TNFSF13B	ENSG00000102524	0.0567549	0.15895	0.721223	0.98981
FBXW2	ENSG00000119402	-0.0459356	0.128681	0.721289	0.98981
ATP8B5P	ENSG00000179766	0.0869448	0.243566	0.721294	0.98981
PCDHA7	ENSG00000204963	-0.0871227	0.244088	0.72132	0.98981
PSD4	ENSG00000125637	0.0617587	0.173033	0.72133	0.98981
NA	ENSG00000215302	0.0878363	0.246133	0.721369	0.98981
TCERG1	ENSG00000113649	-0.0514916	0.144309	0.721407	0.98981
NA	ENSG00000116883	-0.0803968	0.22537	0.72147	0.98981
NA	ENSG00000205622	-0.0826015	0.231559	0.72148	0.98981
LINC00589	ENSG00000251191	-0.0748008	0.209741	0.721543	0.98981
RNASEH2C	ENSG00000172922	-0.0621876	0.174392	0.72157	0.98981
DGKG	ENSG00000058866	0.0770652	0.216121	0.72158	0.98981
DMXL2	ENSG00000104093	0.0629393	0.176515	0.721593	0.98981
NA	ENSG00000233569	0.0806752	0.226305	0.721652	0.98981
HHLA3	ENSG00000197568	0.0747819	0.209794	0.721677	0.98981
NA	ENSG00000263893	0.0859441	0.24117	0.721746	0.98981
RTEL1-TNFRSF6B	ENSG00000026036	0.0490709	0.137749	0.721841	0.98981
EXOSC3	ENSG00000107371	-0.0733372	0.205941	0.721937	0.98981
SIGLEC8	ENSG00000105366	0.0798816	0.224373	0.722001	0.98981
CD14	ENSG00000170458	-0.0569471	0.159973	0.722033	0.98981
ITPKC	ENSG00000086544	-0.0594374	0.166972	0.722037	0.98981
ARHGAP19	ENSG00000213390	-0.0707474	0.198783	0.72209	0.98981
SCCPDH	ENSG00000143653	0.0614015	0.172534	0.722106	0.98981
RALB	ENSG00000144118	0.0516755	0.145222	0.722138	0.98981
LINC00877	ENSG00000241163	-0.0772037	0.217173	0.722396	0.98981
TRIM60P18	ENSG00000227986	0.0843919	0.237501	0.722516	0.98981
PSMD5	ENSG00000095261	0.06419	0.180678	0.722562	0.98981
FABP5P9	ENSG00000259630	0.0740664	0.208506	0.722598	0.98981
L3MBTL4-AS1	ENSG00000264707	0.0847881	0.238694	0.722603	0.98981
LINC01011	ENSG00000244041	-0.0807157	0.227232	0.722607	0.98981
TPTE2	ENSG00000132958	-0.0769707	0.216799	0.722742	0.98981
NA	ENSG00000241728	-0.0775212	0.218493	0.722916	0.98981
NA	ENSG00000249806	0.0708784	0.199846	0.723016	0.98981
NA	ENSG00000174083	-0.0720265	0.203113	0.723056	0.98981
SPAG4	ENSG00000061656	0.0693685	0.195755	0.723243	0.98981
KIAA1549L	ENSG00000110427	-0.0818423	0.230967	0.723255	0.98981
PAX8-AS1	ENSG00000189223	-0.0902236	0.254644	0.723281	0.98981
NDUFB5	ENSG00000136521	0.043766	0.123561	0.723361	0.98981
MCMBP	ENSG00000197771	0.0456501	0.128885	0.72337	0.98981
PIGB	ENSG00000069943	-0.0699935	0.197623	0.723382	0.98981
SS18L1	ENSG00000184402	-0.0754482	0.213082	0.723454	0.98981
NA	ENSG00000111788	0.0823263	0.232562	0.723517	0.98981
USP15	ENSG00000135655	-0.0356446	0.100715	0.723579	0.98981
NA	ENSG00000227885	0.0845951	0.23903	0.723582	0.98981
UBN2	ENSG00000157741	-0.035892	0.101419	0.723591	0.98981
RNF114	ENSG00000124226	-0.0652005	0.184242	0.7236	0.98981
HOXB-AS1	ENSG00000230148	0.0806592	0.227962	0.723643	0.98981
NA	ENSG00000259659	0.0849597	0.240127	0.723656	0.98981
CTPS1	ENSG00000171793	-0.0396354	0.112057	0.723734	0.98981
NA	ENSG00000161326	-0.0800397	0.226446	0.723919	0.98981
PDCD2L	ENSG00000126249	0.0738055	0.208942	0.724088	0.98981
MARCHF7	ENSG00000136536	-0.0448819	0.127072	0.724113	0.98981
AAMP	ENSG00000127837	0.0570869	0.161659	0.724164	0.98981
AGMAT	ENSG00000116771	0.0515427	0.145965	0.724175	0.98981
BSG	ENSG00000172270	0.0456987	0.12944	0.724227	0.98981
NUP153-AS1	ENSG00000272269	0.077721	0.220145	0.72423	0.98981
CYB5R1	ENSG00000159348	0.0593615	0.168142	0.724231	0.98981
PKDCC	ENSG00000162878	-0.0614218	0.173999	0.724263	0.98981
PDPK1	ENSG00000140992	0.0472024	0.133749	0.724326	0.98981
MAP4K1	ENSG00000104814	-0.0458651	0.129985	0.724377	0.98981
KMT2C	ENSG00000055609	0.0328299	0.0930436	0.72438	0.98981
ALPK2	ENSG00000198796	-0.0666113	0.188817	0.724427	0.98981
DNM1P47	ENSG00000259660	-0.0708961	0.201	0.724476	0.98981
PI4KAP2	ENSG00000183506	0.0682296	0.193545	0.724618	0.98981
AP2A1	ENSG00000196961	-0.0303052	0.0859659	0.724619	0.98981
NA	ENSG00000255455	0.0597774	0.169573	0.724625	0.98981
SPTBN2	ENSG00000173898	0.0662023	0.187876	0.724733	0.98981
CCT3	ENSG00000163468	0.0392157	0.111305	0.724768	0.98981
ZBTB45	ENSG00000119574	-0.0454613	0.129035	0.724775	0.98981
RPL32P29	ENSG00000244270	0.0795779	0.22591	0.724822	0.98981
KATNA1	ENSG00000186625	-0.0712606	0.202452	0.725022	0.98981
ZNF540	ENSG00000171817	0.0608402	0.172868	0.725052	0.98981
EDIL3-DT	ENSG00000250320	-0.076277	0.216735	0.725061	0.98981
NA	ENSG00000174196	0.0778539	0.221222	0.725068	0.98981
DCAF5	ENSG00000139990	0.0436708	0.12416	0.725216	0.98981
CHRD	ENSG00000090539	-0.0655044	0.186275	0.725272	0.98981
CMPK2	ENSG00000134326	-0.0729948	0.207679	0.725404	0.98981
ERCC3	ENSG00000163161	-0.0591553	0.168313	0.725417	0.98981
RNF215	ENSG00000099999	-0.0730498	0.207865	0.725441	0.98981
PHC1	ENSG00000111752	-0.0554752	0.157927	0.725559	0.98981
HMGN1P15	ENSG00000250197	-0.0786007	0.223808	0.725614	0.98981
LAMB2	ENSG00000172037	-0.0469278	0.133684	0.725735	0.98981
SYNGAP1	ENSG00000197283	-0.0543305	0.154775	0.72574	0.98981
NA	ENSG00000251194	0.0782442	0.223022	0.725885	0.98981
SERBP1P6	ENSG00000248873	0.0585571	0.16691	0.72589	0.98981
TRIM55	ENSG00000147573	-0.0804747	0.229472	0.725991	0.98981
ZNF667	ENSG00000198046	-0.0738354	0.210583	0.726045	0.98981
NA	ENSG00000259952	-0.0676541	0.193025	0.726141	0.98981
DOP1A	ENSG00000083097	0.0689758	0.196802	0.72615	0.98981
CD19	ENSG00000177455	0.0618534	0.176495	0.726171	0.98981
CXCL10	ENSG00000169245	0.0744752	0.212536	0.726203	0.98981
DRG2	ENSG00000108591	0.0572821	0.163473	0.726207	0.98981
NA	ENSG00000268538	-0.0798616	0.227918	0.726215	0.98981
TNIP1	ENSG00000145901	0.0500041	0.142718	0.726234	0.98981
NA	ENSG00000230606	-0.0637012	0.181828	0.726258	0.98981
NA	ENSG00000211671	0.0650263	0.185637	0.726296	0.98981
STRN3	ENSG00000196792	-0.0692423	0.19769	0.726319	0.98981
PRDX5	ENSG00000126432	-0.0663438	0.189426	0.726336	0.98981
PRKCH	ENSG00000027075	-0.0496217	0.141685	0.726343	0.98981
PCDHAC2	ENSG00000243232	-0.0731639	0.208938	0.726384	0.98981
GPR68	ENSG00000119714	-0.064767	0.18497	0.726401	0.98981
A1BG-AS1	ENSG00000268895	-0.0633206	0.180845	0.726409	0.98981
BACH1	ENSG00000156273	0.0612947	0.175064	0.726417	0.98981
NA	ENSG00000272777	-0.0865459	0.247186	0.726419	0.98981
FAM151A	ENSG00000162391	-0.0576411	0.164631	0.726421	0.98981
PDE3B	ENSG00000152270	0.0751967	0.214808	0.726463	0.98981
PDCD7	ENSG00000090470	-0.0838344	0.239551	0.726539	0.98981
TMEM208	ENSG00000168701	0.0594515	0.169979	0.726694	0.98981
SLC6A4	ENSG00000108576	-0.0463542	0.132603	0.726833	0.98981
PRMT1	ENSG00000126457	0.037237	0.106559	0.726926	0.98981
LINC01436	ENSG00000231106	-0.0851607	0.243729	0.726957	0.98981
SERPINB6	ENSG00000124570	-0.0515929	0.147668	0.726974	0.98981
IARS1	ENSG00000196305	-0.0379939	0.108768	0.727028	0.98981
PLEKHA3P1	ENSG00000269800	0.0816627	0.233832	0.727085	0.98981
OASL	ENSG00000135114	-0.0475535	0.136191	0.727137	0.98981
NA	ENSG00000265778	0.0867682	0.248601	0.727243	0.98981
FANCL	ENSG00000115392	-0.0641593	0.183854	0.727286	0.98981
NA	ENSG00000259529	0.0648837	0.185958	0.727325	0.98981
NA	ENSG00000258612	0.0853577	0.244661	0.727351	0.98981
NA	ENSG00000263620	0.0601035	0.172287	0.72737	0.98981
SELENOF	ENSG00000183291	0.0473079	0.135639	0.727428	0.98981
ACYP2	ENSG00000170634	-0.0596562	0.17109	0.7275	0.98981
GEMIN8P4	ENSG00000228175	-0.0842837	0.24175	0.727532	0.98981
MVP	ENSG00000013364	0.0330515	0.0948151	0.727571	0.98981
NA	ENSG00000260855	-0.0653546	0.187528	0.727633	0.98981
SH2D4A	ENSG00000104611	0.0673651	0.19335	0.727705	0.98981
LINC02441	ENSG00000256643	-0.0770295	0.221102	0.727721	0.98981
SRA1	ENSG00000213523	0.0677134	0.194467	0.727863	0.98981
SERPINA9	ENSG00000170054	0.0625895	0.179783	0.727908	0.98981
NONOP2	ENSG00000237522	-0.068641	0.197207	0.727963	0.98981
DCAF13P3	ENSG00000259378	0.0809465	0.232589	0.727995	0.98981
TRMT10B	ENSG00000165275	0.0748573	0.215107	0.728012	0.98981
LINC00955	ENSG00000216560	0.075713	0.217645	0.728107	0.98981
NA	ENSG00000242795	0.0705009	0.20272	0.728182	0.98981
SF3B3	ENSG00000189091	0.0398751	0.114694	0.728265	0.98981
STXBP3	ENSG00000116266	0.0443423	0.127571	0.728321	0.98981
MCU	ENSG00000156026	-0.0463931	0.133477	0.728333	0.98981
ZNF624	ENSG00000197566	0.072832	0.209586	0.728385	0.98981
ZC3HC1	ENSG00000091732	0.0721111	0.207701	0.728623	0.98981
KIAA2013	ENSG00000116685	-0.0313361	0.0902777	0.728682	0.98981
NA	ENSG00000261526	-0.0759744	0.218903	0.728712	0.98981
GABARAPL2	ENSG00000034713	-0.0605653	0.174521	0.728736	0.98981
LINC02038	ENSG00000229155	-0.0710516	0.204771	0.728777	0.98981
FAM66C	ENSG00000226711	-0.077229	0.222621	0.728832	0.98981
PLCH1	ENSG00000114805	-0.0663356	0.191251	0.728875	0.98981
NA	ENSG00000253878	0.0806277	0.23249	0.728913	0.98981
RAP1A	ENSG00000116473	0.0474264	0.136764	0.728932	0.98981
CHDH	ENSG00000016391	0.0772003	0.222629	0.728938	0.98981
EPS8	ENSG00000151491	0.0554832	0.160005	0.728943	0.98981
NA	ENSG00000228801	-0.0813575	0.234637	0.72896	0.98981
FAM118A	ENSG00000100376	-0.0807545	0.232922	0.728987	0.98981
GZMB	ENSG00000100453	-0.0684256	0.197384	0.729016	0.98981
SIK2	ENSG00000170145	-0.0502863	0.145134	0.729151	0.98981
ZNF440	ENSG00000171295	-0.0618073	0.178395	0.729166	0.98981
SLC25A45	ENSG00000162241	0.0554335	0.160002	0.729172	0.98981
GSK3A	ENSG00000105723	0.0456989	0.131919	0.729201	0.98981
CXCL5	ENSG00000163735	0.0694575	0.200554	0.729268	0.98981
RERGL	ENSG00000111404	-0.071665	0.206934	0.729276	0.98981
NA	ENSG00000244393	0.0832934	0.240529	0.729295	0.98981
CNDP2	ENSG00000133313	-0.0642748	0.185651	0.729355	0.98981
NA	ENSG00000272944	0.0810351	0.234077	0.729371	0.98981
LINC00907	ENSG00000267586	0.0826312	0.238728	0.729415	0.98981
PPM1F-AS1	ENSG00000224086	0.0834256	0.241031	0.729424	0.98981
TMX2	ENSG00000213593	-0.0454058	0.13119	0.729434	0.98981
LNCSRLR	ENSG00000240032	0.0771141	0.222833	0.729467	0.98981
PTPRR	ENSG00000153233	-0.068878	0.199108	0.729564	0.98981
FGD3	ENSG00000127084	0.0425376	0.122978	0.729592	0.98981
GPR146	ENSG00000164849	-0.0679125	0.196371	0.729635	0.98981
NOC3L	ENSG00000173145	-0.0440027	0.127251	0.729667	0.98981
CAP1	ENSG00000131236	0.0434007	0.12551	0.729668	0.98981
H3-3A-DT	ENSG00000272562	-0.0792902	0.229334	0.729709	0.98981
NA	ENSG00000214919	0.0849711	0.245818	0.729764	0.98981
LPIN2	ENSG00000101577	-0.0702383	0.203231	0.729808	0.98981
ADSL	ENSG00000239900	0.0468823	0.135657	0.729819	0.98981
CHIT1	ENSG00000133063	0.0784449	0.227066	0.729911	0.98981
IGLV2-34	ENSG00000253120	-0.0498904	0.144426	0.729936	0.98981
CNTNAP2	ENSG00000174469	-0.076814	0.222421	0.729999	0.98981
NA	ENSG00000259326	0.0778331	0.225384	0.730013	0.98981
CLN5	ENSG00000102805	0.0552055	0.159863	0.730016	0.98981
NA	ENSG00000273402	-0.0812209	0.235301	0.730131	0.98981
S100A11	ENSG00000163191	0.0450124	0.130418	0.73016	0.98981
RPS4XP5	ENSG00000229920	-0.0833414	0.241555	0.730249	0.98981
EFCAB12	ENSG00000172771	-0.0817853	0.237083	0.730292	0.98981
ENPP5	ENSG00000112796	-0.0623308	0.180706	0.730318	0.98981
TGFB3	ENSG00000119699	-0.0679373	0.197037	0.73042	0.98981
HMGA1	ENSG00000137309	0.0469867	0.136282	0.730434	0.98981
NA	ENSG00000240979	-0.0823148	0.238752	0.730437	0.98981
FRS2	ENSG00000166225	-0.0434305	0.125982	0.730463	0.98981
CD7	ENSG00000173762	-0.0477642	0.138557	0.730471	0.98981
ZNF547	ENSG00000152433	-0.0772231	0.22403	0.730491	0.98981
DSTNP2	ENSG00000248593	-0.0841402	0.244161	0.730558	0.98981
CHP2	ENSG00000166869	0.0715882	0.20774	0.730562	0.98981
DLST	ENSG00000119689	0.0469744	0.136327	0.730587	0.98981
CHRFAM7A	ENSG00000166664	-0.0827802	0.240247	0.730593	0.98981
GDAP2	ENSG00000196505	0.0503944	0.146292	0.730656	0.98981
UBE2F	ENSG00000184182	-0.0650472	0.188837	0.730669	0.98981
NRARP	ENSG00000198435	-0.0577188	0.167581	0.730697	0.98981
ALDH7A1P1	ENSG00000251400	0.0851955	0.24737	0.730712	0.98981
ASTE1	ENSG00000034533	-0.0638524	0.185441	0.73077	0.98981
RNF144B	ENSG00000137393	0.0673473	0.195607	0.730792	0.98981
CYP27A1	ENSG00000135929	0.0735819	0.213729	0.730809	0.98981
TAFA5	ENSG00000219438	-0.0749393	0.217711	0.730855	0.98981
MRPL1	ENSG00000169288	-0.0473097	0.137442	0.730855	0.98981
EIF4ENIF1	ENSG00000184708	0.0575769	0.167288	0.730883	0.98981
ACY1	ENSG00000243989	-0.052394	0.15223	0.730885	0.98981
NA	ENSG00000267645	-0.0752706	0.218731	0.730923	0.98981
KLHL17	ENSG00000187961	0.0475906	0.138299	0.730931	0.98981
SLC22A18AS	ENSG00000254827	-0.0695421	0.202117	0.730964	0.98981
CD8B	ENSG00000172116	-0.0700732	0.203664	0.730969	0.98981
LINC01389	ENSG00000225762	-0.084965	0.246961	0.730985	0.98981
CROCCP3	ENSG00000080947	-0.0594312	0.172744	0.730985	0.98981
ZNF789	ENSG00000198556	-0.0559025	0.16252	0.731036	0.98981
TRGC1	ENSG00000211689	0.0786346	0.22874	0.731187	0.98981
ABCA8	ENSG00000141338	0.0538778	0.156779	0.731277	0.98981
SEC14L2	ENSG00000100003	0.0801957	0.233394	0.731312	0.98981
CDCA7L	ENSG00000164649	-0.0623991	0.181605	0.731319	0.98981
NUCKS1	ENSG00000069275	-0.0506336	0.147379	0.731348	0.98981
NA	ENSG00000261997	0.0744029	0.216583	0.731369	0.98981
GNPTG	ENSG00000090581	0.0425693	0.123946	0.731429	0.98981
VEGFA	ENSG00000112715	0.0746214	0.217283	0.731445	0.98981
LITAF	ENSG00000189067	0.0751687	0.218967	0.731551	0.98981
TCTA	ENSG00000145022	-0.0544887	0.158781	0.731641	0.98981
CFB	ENSG00000243649	-0.0602111	0.175476	0.73167	0.98981
MC1R	ENSG00000258839	-0.0587026	0.171086	0.731679	0.98981
NA	ENSG00000273355	-0.0853448	0.248775	0.731723	0.98981
CD58	ENSG00000116815	0.0643318	0.187563	0.731777	0.98981
FSD1L	ENSG00000106701	0.0568307	0.165696	0.731782	0.98981
UCP2	ENSG00000175567	0.0574219	0.167423	0.731788	0.98981
NA	ENSG00000242676	-0.0824493	0.240528	0.73193	0.98981
LOXL1-AS1	ENSG00000261801	-0.0752227	0.219491	0.731983	0.98981
VWC2	ENSG00000188730	-0.0812051	0.236967	0.732005	0.98981
NA	ENSG00000240050	-0.0842853	0.245958	0.732008	0.98981
NA	ENSG00000267727	-0.0565742	0.165161	0.732113	0.98981
ZNF566	ENSG00000186017	-0.0667435	0.194883	0.732158	0.98981
ZNRD1ASP	ENSG00000204623	-0.0604468	0.176505	0.73217	0.98981
EMC7	ENSG00000134153	0.057741	0.168617	0.73219	0.98981
MAP1LC3B	ENSG00000140941	0.056491	0.165005	0.73225	0.98981
ZNF232-AS1	ENSG00000234327	0.08232	0.240523	0.732329	0.98981
TMEM74	ENSG00000164841	0.0806012	0.235506	0.732334	0.98981
GRB14	ENSG00000115290	0.0816072	0.238483	0.732375	0.98981
ZNF26	ENSG00000198393	-0.0802426	0.234546	0.732431	0.98981
NA	ENSG00000270020	0.0829688	0.242522	0.732438	0.98981
ATRIP	ENSG00000164053	-0.0749061	0.219113	0.732625	0.98981
APOL2	ENSG00000128335	-0.0632005	0.18489	0.73265	0.98981
TRPV1	ENSG00000196689	-0.0712743	0.208557	0.732709	0.98981
PPIAP41	ENSG00000254463	-0.0723009	0.211566	0.732714	0.98981
TACSTD2	ENSG00000184292	0.0718015	0.210111	0.732723	0.98981
PPP1CA	ENSG00000172531	0.0310936	0.0910058	0.732771	0.98981
LINC01136	ENSG00000233791	-0.0823347	0.241021	0.732815	0.98981
FAM107B	ENSG00000065809	0.0414322	0.121298	0.732841	0.98981
GIMAP5	ENSG00000196329	-0.0372776	0.109136	0.732843	0.98981
NA	ENSG00000261729	-0.0568601	0.166525	0.732932	0.98981
RPUSD4	ENSG00000165526	-0.0671797	0.19678	0.732974	0.98981
SRSF11	ENSG00000116754	0.0498231	0.145946	0.732987	0.98981
NA	ENSG00000267274	0.0751833	0.220238	0.732992	0.98981
NA	ENSG00000266680	0.072733	0.213085	0.733021	0.98981
MMP17	ENSG00000198598	0.0618068	0.18113	0.7331	0.98981
NA	ENSG00000229689	-0.0680955	0.199577	0.733122	0.98981
MYO7A	ENSG00000137474	0.0701193	0.205589	0.733224	0.98981
IER3-AS1	ENSG00000272273	-0.0805287	0.236143	0.733259	0.98981
HSPA12A	ENSG00000165868	-0.0753745	0.22103	0.733261	0.98981
C16orf54	ENSG00000185905	-0.0514873	0.15101	0.733308	0.98981
RN7SL767P	ENSG00000241529	-0.0470033	0.13787	0.733329	0.98981
SPCS3	ENSG00000129128	-0.0405	0.118825	0.733393	0.989832
MYRIP	ENSG00000170011	0.0823638	0.241988	0.733751	0.990164
NA	ENSG00000255594	-0.0579643	0.170308	0.733762	0.990164
GOLGA6L4	ENSG00000184206	-0.0725503	0.213256	0.733872	0.990164
H2BC4	ENSG00000180596	-0.0522395	0.153635	0.734007	0.990164
NA	ENSG00000233625	-0.0810054	0.238242	0.734015	0.990164
CLNK	ENSG00000109684	0.0671392	0.197461	0.734015	0.990164
CDH2	ENSG00000170558	0.0775711	0.228151	0.734025	0.990164
PCDHB9	ENSG00000177839	-0.0829648	0.244105	0.73412	0.990164
NA	ENSG00000262503	0.0807889	0.237769	0.734191	0.990164
TIMMDC1	ENSG00000113845	-0.0535162	0.157505	0.734195	0.990164
PLBD1	ENSG00000121316	0.0566434	0.166716	0.734206	0.990164
NA	ENSG00000267702	0.0501948	0.14776	0.734246	0.990164
CEACAM3	ENSG00000170956	0.0704748	0.207594	0.734413	0.990164
IGKV2-4	ENSG00000253435	-0.0638457	0.188088	0.734441	0.990164
KIAA2026	ENSG00000183354	-0.0531156	0.156513	0.7345	0.990164
TNFRSF21	ENSG00000146072	-0.0703604	0.207429	0.734625	0.990164
DEF8	ENSG00000140995	-0.0537494	0.158467	0.734638	0.990164
FGFRL1	ENSG00000127418	0.047892	0.141216	0.734672	0.990164
LUZP2	ENSG00000187398	0.0748694	0.220813	0.734731	0.990164
UPK3BP1	ENSG00000242435	0.074322	0.219265	0.734807	0.990164
HGSNAT	ENSG00000165102	0.0531592	0.156866	0.734865	0.990164
AKR1E2	ENSG00000165568	-0.0825313	0.243595	0.734924	0.990164
NA	ENSG00000263307	-0.0773628	0.228423	0.735016	0.990164
ZNF252P-AS1	ENSG00000255559	0.0763239	0.225431	0.735102	0.990164
DPH7	ENSG00000148399	-0.0597472	0.176492	0.735133	0.990164
NA	ENSG00000249258	0.0803173	0.237262	0.735141	0.990164
PTGER2	ENSG00000125384	0.0432108	0.127648	0.735141	0.990164
POLR1G	ENSG00000117877	-0.0635598	0.187762	0.735145	0.990164
ATP5F1D	ENSG00000099624	-0.0323692	0.0956344	0.735178	0.990164
SYS1	ENSG00000204070	-0.0748366	0.221108	0.735182	0.990164
NA	ENSG00000230149	0.0703954	0.208174	0.735413	0.990164
NOA1	ENSG00000084092	-0.0572109	0.169198	0.735433	0.990164
E2F3	ENSG00000112242	0.0608607	0.180001	0.735444	0.990164
ZNF414	ENSG00000133250	-0.0509324	0.150656	0.735477	0.990164
ARMH1	ENSG00000198520	-0.0720514	0.213163	0.735522	0.990164
NA	ENSG00000257207	-0.0813679	0.240755	0.735553	0.990164
MRPS30-DT	ENSG00000251141	-0.0839911	0.248623	0.735662	0.990164
TEX2	ENSG00000136478	0.0509929	0.150988	0.735734	0.990164
SIN3A	ENSG00000169375	-0.0486119	0.14396	0.735774	0.990164
TMEM170A	ENSG00000166822	-0.0561391	0.16626	0.735788	0.990164
BSN	ENSG00000164061	0.0689555	0.204244	0.735822	0.990164
NA	ENSG00000263264	0.0598873	0.177458	0.735926	0.990164
WIZ	ENSG00000011451	0.0310613	0.0920417	0.735929	0.990164
LINC00964	ENSG00000249816	-0.0771444	0.228641	0.735979	0.990164
PSMC6	ENSG00000100519	0.0390011	0.115609	0.736017	0.990164
SNORD14C	ENSG00000202252	-0.0608547	0.180417	0.736057	0.990164
APBA2	ENSG00000034053	-0.0578362	0.171485	0.736083	0.990164
DXO	ENSG00000204348	-0.0692362	0.205294	0.736093	0.990164
NUFIP2	ENSG00000108256	0.0437336	0.129711	0.736161	0.990164
SBSPON	ENSG00000164764	0.0766332	0.2273	0.736174	0.990164
PGBD1	ENSG00000137338	-0.0774345	0.229755	0.73626	0.990164
RNASEL	ENSG00000135828	-0.0616172	0.182853	0.7363	0.990164
IPMK	ENSG00000151151	-0.0473929	0.14067	0.736352	0.990164
WDR97	ENSG00000179698	-0.0640657	0.190207	0.736418	0.990164
PATL2	ENSG00000229474	0.06278	0.186474	0.736533	0.990164
POU5F1B	ENSG00000212993	0.0843672	0.250636	0.736575	0.990164
TPM3P7	ENSG00000187536	0.0805618	0.239337	0.736581	0.990164
SFRP1	ENSG00000104332	-0.0761365	0.226211	0.736605	0.990164
SLC12A8	ENSG00000221955	0.0560477	0.166559	0.736657	0.990164
NA	ENSG00000228389	-0.074488	0.221379	0.73668	0.990164
NA	ENSG00000162290	-0.0494291	0.146928	0.736722	0.990164
LINC00865	ENSG00000232229	-0.0761971	0.226525	0.736755	0.990164
METAP1	ENSG00000164024	-0.056402	0.167688	0.736772	0.990164
HSP90AB3P	ENSG00000183199	0.0799611	0.237798	0.736844	0.990164
NGLY1	ENSG00000151092	-0.0592988	0.176392	0.736904	0.990164
ADAMTSL5	ENSG00000185761	0.0709752	0.211308	0.737123	0.990164
CPP	ENSG00000253525	-0.0812764	0.241989	0.737136	0.990164
PTGES3L	ENSG00000267060	-0.0703695	0.209524	0.737147	0.990164
ERC1	ENSG00000082805	-0.0453737	0.135153	0.737247	0.990164
MACROH2A2	ENSG00000099284	0.0698763	0.208165	0.73728	0.990164
CBWD5	ENSG00000147996	-0.0720575	0.214679	0.737299	0.990164
RTCA-AS1	ENSG00000224616	-0.0825899	0.246062	0.737303	0.990164
MOCS1	ENSG00000124615	-0.0591634	0.176267	0.737303	0.990164
GMNN	ENSG00000112312	-0.066064	0.196889	0.737384	0.990164
NA	ENSG00000264057	0.0764183	0.227761	0.737398	0.990164
NA	ENSG00000249592	0.0640554	0.190944	0.737439	0.990164
NA	ENSG00000155640	0.0474627	0.141499	0.737468	0.990164
CSPG4P11	ENSG00000259726	0.0654378	0.195134	0.737528	0.990164
GDA	ENSG00000119125	-0.0664936	0.198298	0.737548	0.990164
IGFBP6	ENSG00000167779	-0.0613816	0.183081	0.737587	0.990164
RHBDL2	ENSG00000158315	-0.0471921	0.140784	0.737633	0.990164
RUFY3	ENSG00000018189	-0.0554652	0.165469	0.737639	0.990164
TPTEP1	ENSG00000100181	-0.0792725	0.236571	0.737722	0.990164
ZNF83	ENSG00000167766	0.0696298	0.207811	0.737743	0.990164
CLUHP3	ENSG00000131797	-0.0583184	0.1741	0.737812	0.990164
AGBL4	ENSG00000186094	-0.0702014	0.20962	0.737867	0.990164
ERFL	ENSG00000268041	0.0822961	0.245757	0.73789	0.990164
NA	ENSG00000185928	-0.0495177	0.147906	0.737948	0.990164
COA1	ENSG00000106603	0.0600545	0.179491	0.738105	0.990164
SMAP1	ENSG00000112305	-0.0464648	0.13892	0.738189	0.990164
NA	ENSG00000255031	0.063593	0.190167	0.738238	0.990164
NA	ENSG00000270761	-0.0781299	0.233645	0.738246	0.990164
IRF3	ENSG00000126456	0.0477296	0.142738	0.738253	0.990164
KLF7	ENSG00000118263	0.0549893	0.164465	0.738279	0.990164
NA	ENSG00000272574	0.0721105	0.215741	0.738359	0.990164
SMCO4	ENSG00000166002	0.0546612	0.163558	0.738392	0.990164
CEP126	ENSG00000110318	0.0556399	0.16655	0.738489	0.990164
TYMP	ENSG00000025708	-0.0463883	0.138888	0.738546	0.990164
CHMP4C	ENSG00000164695	-0.0685756	0.205331	0.738562	0.990164
PHLDB3	ENSG00000176531	-0.0487499	0.146047	0.738698	0.990164
ARIH2OS	ENSG00000221883	-0.0781267	0.234103	0.73875	0.990164
OLFML1	ENSG00000183801	-0.0662959	0.198655	0.738753	0.990164
NKD2	ENSG00000145506	0.0652059	0.195399	0.738765	0.990164
CD28	ENSG00000178562	-0.0524917	0.157312	0.738787	0.990164
CASS4	ENSG00000087589	0.0683225	0.204829	0.738877	0.990164
PDCL	ENSG00000136940	-0.0587836	0.176283	0.738951	0.990164
MAP4K3-DT	ENSG00000231312	-0.0655127	0.196524	0.739029	0.990164
GOLGA8Q	ENSG00000178115	0.0818201	0.245484	0.739071	0.990164
FILIP1L	ENSG00000168386	-0.0587789	0.176396	0.739132	0.990164
DR1	ENSG00000117505	0.0477132	0.143248	0.739238	0.990164
LRRC37A6P	ENSG00000230445	0.0835379	0.250981	0.739415	0.990164
CRYZ	ENSG00000116791	0.0727717	0.218749	0.739545	0.990164
NA	ENSG00000237857	0.0774726	0.23291	0.739578	0.990164
PTPRN	ENSG00000054356	0.0724191	0.217736	0.7396	0.990164
SNORD3C	ENSG00000264940	-0.0733859	0.220667	0.739628	0.990164
TADA1	ENSG00000152382	-0.0610215	0.183534	0.73969	0.990164
RIC8A	ENSG00000177963	-0.0358804	0.107921	0.739699	0.990164
SAMHD1	ENSG00000101347	-0.0549046	0.165173	0.739746	0.990164
NCK1-DT	ENSG00000239213	0.0753062	0.226633	0.73984	0.990164
NPHP3	ENSG00000113971	0.0580801	0.174807	0.739862	0.990164
HNRNPKP4	ENSG00000243547	0.0798195	0.240245	0.73987	0.990164
ZBTB25	ENSG00000089775	-0.0527738	0.158907	0.739973	0.990164
ZNF681	ENSG00000196172	-0.0598438	0.180229	0.740021	0.990164
RPS6KA2	ENSG00000071242	-0.0574336	0.172984	0.74004	0.990164
NCKAP5L	ENSG00000167566	-0.0455405	0.137168	0.740049	0.990164
ASB7	ENSG00000183475	-0.056716	0.170835	0.740058	0.990164
VPS41	ENSG00000006715	0.0499778	0.150542	0.740064	0.990164
SNORD3B-1	ENSG00000265185	0.0766026	0.230787	0.740114	0.990164
GRSF1	ENSG00000132463	0.0504791	0.152096	0.740136	0.990164
EVI2A	ENSG00000126860	0.0497095	0.149811	0.740192	0.990164
EEF1A2	ENSG00000101210	-0.0760141	0.229093	0.7402	0.990164
CLK2	ENSG00000176444	-0.0562906	0.169659	0.740214	0.990164
HSD17B12	ENSG00000149084	0.064281	0.193823	0.740318	0.990164
NA	ENSG00000260583	-0.0808504	0.243832	0.740368	0.990164
NA	ENSG00000270039	0.0830914	0.250605	0.740382	0.990164
MAPK8IP1P2	ENSG00000263503	0.0696748	0.210145	0.740388	0.990164
POLG	ENSG00000140521	0.0431802	0.13024	0.740397	0.990164
ACOT7	ENSG00000097021	-0.0403254	0.121632	0.740403	0.990164
PLAG1	ENSG00000181690	-0.0648862	0.195805	0.74052	0.990164
ARID4A	ENSG00000032219	0.0549139	0.165714	0.740523	0.990164
NA	ENSG00000262061	-0.075649	0.228297	0.740534	0.990164
ENTPD4	ENSG00000197217	0.0716445	0.216342	0.740684	0.990164
AKAP6	ENSG00000151320	0.0617278	0.186426	0.740723	0.990164
UTP23	ENSG00000147679	0.0475874	0.143743	0.740763	0.990164
GREB1	ENSG00000196208	-0.0741624	0.224039	0.740789	0.990164
NA	ENSG00000167765	-0.082326	0.248753	0.740842	0.990164
LINC01814	ENSG00000236008	-0.043193	0.130518	0.740857	0.990164
GBA2	ENSG00000070610	0.054575	0.164949	0.740913	0.990164
LINC00930	ENSG00000258647	-0.0746769	0.225707	0.740915	0.990164
IGHV2-26	ENSG00000211951	-0.065717	0.198636	0.740927	0.990164
SERPINB9	ENSG00000170542	-0.0494661	0.149543	0.740972	0.990164
PYCR3	ENSG00000104524	-0.0456122	0.137893	0.740974	0.990164
YPEL1	ENSG00000100027	-0.0643204	0.194463	0.740989	0.990164
PACRG	ENSG00000112530	-0.0788415	0.238441	0.741068	0.990164
SNAPC2	ENSG00000104976	-0.0493342	0.149224	0.741105	0.990164
NA	ENSG00000214067	0.0659769	0.199596	0.741145	0.990164
CD38	ENSG00000004468	0.044718	0.135286	0.741151	0.990164
CNTN3	ENSG00000113805	-0.0552362	0.167228	0.741332	0.990276
EPM2AIP1	ENSG00000178567	0.0414003	0.125353	0.74136	0.990276
KCNMB2	ENSG00000197584	-0.083249	0.252104	0.741399	0.990276
SNX33	ENSG00000173548	-0.0453587	0.137421	0.74151	0.990276
NA	ENSG00000176824	-0.0666497	0.201992	0.741592	0.990276
PTBP1	ENSG00000011304	-0.0309136	0.0938251	0.741954	0.990276
SIT1	ENSG00000137078	0.0535085	0.162424	0.741988	0.990276
PRC1-AS1	ENSG00000258725	-0.0788134	0.239291	0.742044	0.990276
NA	ENSG00000230001	-0.0733011	0.222571	0.742063	0.990276
NA	ENSG00000170165	0.076354	0.231848	0.74207	0.990276
ZNF552	ENSG00000178935	-0.0684696	0.207913	0.742078	0.990276
SLC22A5	ENSG00000197375	0.0706604	0.214611	0.74213	0.990276
DUSP4	ENSG00000120875	-0.0664053	0.201746	0.742203	0.990276
NA	ENSG00000272368	-0.076998	0.233934	0.742209	0.990276
SALL2	ENSG00000165821	-0.0577567	0.175502	0.742246	0.990276
NA	ENSG00000228434	0.0510542	0.155177	0.742313	0.990276
NA	ENSG00000272744	0.0778132	0.236525	0.742329	0.990276
RHPN1	ENSG00000158106	-0.0474582	0.144272	0.742356	0.990276
UROD	ENSG00000126088	0.0428464	0.130253	0.742358	0.990276
YWHAQ	ENSG00000134308	0.0514116	0.156337	0.74243	0.990276
PRDM16-DT	ENSG00000177133	-0.0764078	0.232356	0.742439	0.990276
NA	ENSG00000244398	0.0599902	0.182529	0.742574	0.990276
COMMD3-BMI1	ENSG00000269897	0.064421	0.196031	0.7426	0.990276
NEU1	ENSG00000204386	0.0564933	0.17193	0.742632	0.990276
SEMA6D	ENSG00000137872	0.0692262	0.210692	0.742646	0.990276
SGPP2	ENSG00000163082	0.0605432	0.184288	0.742676	0.990276
INPP4A	ENSG00000040933	-0.0496066	0.151021	0.742714	0.990276
CAST	ENSG00000153113	0.0380572	0.115869	0.742733	0.990276
NA	ENSG00000270055	0.0633951	0.193051	0.742782	0.990276
NA	ENSG00000270172	-0.066067	0.201193	0.742789	0.990276
LINC00488	ENSG00000214381	0.0763343	0.23249	0.742821	0.990276
RPL7P22	ENSG00000226544	0.0745097	0.227013	0.742908	0.990276
YAF2	ENSG00000015153	-0.0574611	0.175089	0.742936	0.990276
TRIM38	ENSG00000112343	-0.0601683	0.183362	0.742968	0.990276
LETMD1	ENSG00000050426	0.0568846	0.173362	0.742978	0.990276
TTLL6	ENSG00000170703	0.0527469	0.160795	0.743044	0.990276
GPR160	ENSG00000173890	-0.0460114	0.140266	0.743051	0.990276
TBC1D1	ENSG00000065882	0.076777	0.23407	0.743066	0.990276
LRCH3	ENSG00000186001	-0.0541262	0.165038	0.743102	0.990276
NOC4L	ENSG00000184967	-0.041762	0.127396	0.743215	0.990362
MOGS	ENSG00000115275	-0.0420868	0.128425	0.743289	0.990371
PMF1	ENSG00000160783	-0.0561512	0.171361	0.743317	0.990371
PILRB	ENSG00000121716	0.0588422	0.179677	0.743459	0.990373
COL13A1	ENSG00000197467	-0.0602719	0.184051	0.743471	0.990373
ZNF747	ENSG00000169955	0.0519114	0.158529	0.743484	0.990373
PPM1J	ENSG00000155367	-0.0755863	0.230853	0.74351	0.990373
ICOS	ENSG00000163600	-0.0504094	0.154021	0.74361	0.990443
COX6C	ENSG00000164919	0.0395932	0.121008	0.743681	0.990468
NA	ENSG00000270557	0.0803001	0.245463	0.743725	0.990468
NA	ENSG00000180211	0.0755342	0.231026	0.743866	0.990552
NA	ENSG00000205271	0.0797271	0.243867	0.743883	0.990552
CBWD3	ENSG00000196873	-0.075286	0.230397	0.744005	0.990651
NA	ENSG00000263809	0.0801796	0.245514	0.744148	0.990776
RPS9P1	ENSG00000214889	0.071878	0.22026	0.744333	0.990895
ARHGAP21	ENSG00000107863	-0.0536445	0.164423	0.744389	0.990895
TRAV8-6	ENSG00000211795	0.0723718	0.221844	0.744413	0.990895
NDUFAF8	ENSG00000224877	0.0640413	0.196321	0.744428	0.990895
NA	ENSG00000271020	0.0716248	0.219649	0.744519	0.990911
DCAF10	ENSG00000122741	-0.0569192	0.174573	0.744549	0.990911
STOM	ENSG00000148175	0.0512819	0.157388	0.744712	0.990911
LINC01559	ENSG00000180861	-0.0707703	0.217201	0.744714	0.990911
MFF-DT	ENSG00000236432	-0.0809353	0.248437	0.744753	0.990911
MFSD10	ENSG00000109736	0.0287845	0.08838	0.744819	0.990911
TTC12	ENSG00000149292	-0.0779788	0.239508	0.744903	0.990911
MYADML2	ENSG00000185105	-0.0674415	0.207206	0.744978	0.990911
ZSCAN21	ENSG00000166529	-0.0679101	0.208707	0.74505	0.990911
SELENON	ENSG00000162430	-0.0438722	0.134835	0.745056	0.990911
PURG	ENSG00000172733	0.0777725	0.239125	0.745161	0.990911
SMC3P1	ENSG00000231822	-0.0783831	0.241012	0.745171	0.990911
CXCL8	ENSG00000169429	-0.0746096	0.229446	0.745211	0.990911
ZNF408	ENSG00000175213	-0.0499546	0.1537	0.745331	0.990911
ADH4	ENSG00000198099	-0.0814033	0.250503	0.745371	0.990911
ING1	ENSG00000153487	-0.0601514	0.185124	0.745397	0.990911
DIABLO	ENSG00000184047	0.0497932	0.153247	0.7454	0.990911
DMAC2	ENSG00000105341	0.0542164	0.166969	0.745561	0.990911
KRR1	ENSG00000111615	-0.039319	0.121093	0.745567	0.990911
ZSCAN16	ENSG00000196812	-0.0653162	0.201187	0.745603	0.990911
CORO1B	ENSG00000172725	0.0248322	0.0764909	0.745612	0.990911
OSBPL9	ENSG00000117859	-0.060487	0.186434	0.745763	0.990911
ATP5F1A	ENSG00000152234	-0.0356104	0.109795	0.745845	0.990911
AFF3	ENSG00000144218	0.0569259	0.175563	0.74591	0.990911
ZBTB7C	ENSG00000184828	-0.0583868	0.180077	0.745922	0.990911
NA	ENSG00000255224	0.0696975	0.215014	0.745981	0.990911
SPTBN5	ENSG00000137877	-0.0725346	0.223774	0.745989	0.990911
CNOT4	ENSG00000080802	-0.0388593	0.119905	0.746034	0.990911
CPNE5	ENSG00000124772	0.0633187	0.195405	0.746068	0.990911
SUFU	ENSG00000107882	0.049434	0.152584	0.746113	0.990911
NA	ENSG00000214397	-0.0723577	0.223367	0.746142	0.990911
RORB	ENSG00000198963	-0.0693673	0.214174	0.746185	0.990911
MAPKAPK5-AS1	ENSG00000234608	-0.0602248	0.186075	0.746356	0.990911
COX4I1	ENSG00000131143	0.0424258	0.131083	0.746358	0.990911
GPC2	ENSG00000213420	-0.0660121	0.203979	0.746383	0.990911
CYB561D1	ENSG00000174151	-0.0554541	0.171364	0.746397	0.990911
UFD1	ENSG00000070010	0.052567	0.162591	0.746621	0.990911
NA	ENSG00000252808	0.0569352	0.176105	0.746625	0.990911
ATP9B	ENSG00000166377	0.0623467	0.192896	0.746692	0.990911
CANX	ENSG00000127022	0.0409995	0.126869	0.746731	0.990911
DDX19B	ENSG00000157349	0.0638541	0.197608	0.746752	0.990911
PARD6B	ENSG00000124171	-0.0588911	0.182278	0.746791	0.990911
LINC02542	ENSG00000226453	0.0764183	0.236579	0.746843	0.990911
USP30-AS1	ENSG00000256262	0.0723708	0.224142	0.746945	0.990911
ZNF614	ENSG00000142556	0.0563109	0.174419	0.746969	0.990911
ZNF267	ENSG00000185947	0.0431893	0.133779	0.746974	0.990911
KCNC3	ENSG00000131398	0.0679899	0.210607	0.746984	0.990911
OCIAD1	ENSG00000109180	0.0491242	0.152201	0.747036	0.990911
SLC6A1	ENSG00000157103	-0.0755271	0.234038	0.747071	0.990911
L1TD1	ENSG00000240563	0.0419006	0.129871	0.747132	0.990911
TMED4	ENSG00000158604	-0.0523929	0.162439	0.747203	0.990911
CCR10	ENSG00000184451	-0.0523928	0.162441	0.747206	0.990911
LYPD3	ENSG00000124466	-0.0767591	0.238271	0.747497	0.990911
GRAP2	ENSG00000100351	-0.0495574	0.153869	0.747555	0.990911
OLFML2B	ENSG00000162745	-0.0691601	0.21476	0.747585	0.990911
ZSCAN26	ENSG00000197062	0.059988	0.186368	0.747702	0.990911
NA	ENSG00000271347	-0.0614155	0.190826	0.747732	0.990911
ANAPC7	ENSG00000196510	0.0538207	0.167278	0.747805	0.990911
RBKS	ENSG00000171174	-0.0668192	0.207681	0.747808	0.990911
LYSMD2	ENSG00000140280	-0.0526565	0.163665	0.747812	0.990911
PAQR7	ENSG00000182749	0.0563823	0.175308	0.747899	0.990911
L3MBTL4	ENSG00000154655	0.0720829	0.22424	0.748024	0.990911
GRIK2	ENSG00000164418	0.0753419	0.234425	0.748073	0.990911
ANKK1	ENSG00000170209	0.0763029	0.237423	0.748081	0.990911
MTND2P28	ENSG00000225630	-0.0490882	0.152887	0.748311	0.990911
NA	ENSG00000259001	-0.0459768	0.143266	0.74843	0.990911
FADS3	ENSG00000221968	-0.0590697	0.184097	0.748473	0.990911
SLC5A10	ENSG00000154025	0.0740123	0.230746	0.748556	0.990911
ZNF622	ENSG00000173545	-0.06449	0.201064	0.748563	0.990911
NOC2L	ENSG00000188976	0.0378587	0.11808	0.748656	0.990911
GLIS3	ENSG00000107249	-0.058829	0.183528	0.748713	0.990911
NRSN2-AS1	ENSG00000225377	-0.069352	0.216392	0.748753	0.990911
PSKH1	ENSG00000159792	0.0443561	0.138422	0.748792	0.990911
VAMP1	ENSG00000139190	-0.0633567	0.197723	0.748799	0.990911
DERL3	ENSG00000099958	0.0508982	0.158872	0.748843	0.990911
WNT9A	ENSG00000143816	0.0665493	0.207734	0.748854	0.990911
HLA-V	ENSG00000181126	0.0636602	0.19874	0.748883	0.990911
HIVEP3	ENSG00000127124	-0.0488472	0.152509	0.748905	0.990911
TMEM229B	ENSG00000198133	-0.0610874	0.190769	0.748962	0.990911
SNHG26	ENSG00000228649	0.074349	0.232219	0.748998	0.990911
LRRC24	ENSG00000254402	-0.0502321	0.15695	0.749086	0.990911
MYZAP	ENSG00000263155	0.0662053	0.206944	0.749187	0.990911
VLDLR	ENSG00000147852	-0.0679049	0.212268	0.7492	0.990911
CXCR2	ENSG00000180871	-0.075578	0.236372	0.749321	0.990911
AHNAK	ENSG00000124942	-0.0557497	0.174367	0.749333	0.990911
HRAS	ENSG00000174775	0.0507113	0.158611	0.749336	0.990911
LINC00909	ENSG00000264247	0.0656254	0.205285	0.749368	0.990911
FPR1	ENSG00000171051	0.0656085	0.205242	0.74938	0.990911
CABP1	ENSG00000157782	0.0653823	0.204544	0.749392	0.990911
NA	ENSG00000232176	0.0760879	0.23813	0.749487	0.990911
PPT2-EGFL8	ENSG00000258388	-0.0722949	0.226277	0.749506	0.990911
EBLN2	ENSG00000255423	-0.0744018	0.232932	0.74957	0.990911
B4GALT3	ENSG00000158850	-0.0479526	0.150134	0.749581	0.990911
KCNAB3	ENSG00000170049	-0.0709545	0.222156	0.749587	0.990911
PLA2G4E	ENSG00000188089	0.077559	0.242852	0.749605	0.990911
ZDBF2	ENSG00000204186	-0.0557443	0.174614	0.749699	0.990911
ZNF692	ENSG00000171163	-0.052962	0.165937	0.749755	0.990911
FUT8	ENSG00000033170	-0.0541094	0.169533	0.749756	0.990911
SEC24B	ENSG00000138802	0.0450102	0.141051	0.749803	0.990911
PPIAP2	ENSG00000227379	-0.0743515	0.233009	0.749813	0.990911
RNF167	ENSG00000108523	-0.054926	0.172229	0.74995	0.990911
MEF2C	ENSG00000081189	-0.0506705	0.15893	0.750017	0.990911
MEGF8	ENSG00000105429	0.0338269	0.106103	0.750027	0.990911
ARPC2	ENSG00000163466	0.0444101	0.139311	0.750047	0.990911
NA	ENSG00000213036	0.0799338	0.250818	0.750116	0.990911
BORCS8	ENSG00000254901	0.0487122	0.152859	0.750131	0.990911
OPLAH	ENSG00000178814	0.0323091	0.101417	0.750205	0.990911
GTPBP2	ENSG00000172432	0.0590631	0.185402	0.750211	0.990911
RPSAP18	ENSG00000224261	0.0763045	0.239605	0.750293	0.990911
EVA1B	ENSG00000142694	-0.0413886	0.130036	0.750424	0.990911
NA	ENSG00000272540	-0.0771411	0.242503	0.750563	0.990911
SFXN2	ENSG00000156398	-0.0668721	0.210235	0.750578	0.990911
RAB5C	ENSG00000108774	-0.0407308	0.128113	0.750696	0.990911
NAPSB	ENSG00000131401	-0.0531981	0.167353	0.750733	0.990911
MARCHF2	ENSG00000099785	0.0505135	0.15898	0.750842	0.990911
ACSL6	ENSG00000164398	0.0570161	0.179475	0.750882	0.990911
HRK	ENSG00000135116	0.0563783	0.17758	0.751034	0.990911
FUT2	ENSG00000176920	0.0657248	0.207032	0.751049	0.990911
OAF	ENSG00000184232	0.0455104	0.14341	0.751138	0.990911
DHX40	ENSG00000108406	-0.0431186	0.135888	0.751165	0.990911
HSP90AA3P	ENSG00000231434	0.0717839	0.22627	0.751211	0.990911
PUM2	ENSG00000055917	0.0370533	0.116796	0.751212	0.990911
PCAT19	ENSG00000267107	0.0755158	0.238038	0.751216	0.990911
FAM102B	ENSG00000162636	0.046945	0.14799	0.751234	0.990911
EFHB	ENSG00000163576	-0.0778844	0.245588	0.751298	0.990911
CMC2	ENSG00000103121	-0.0644361	0.203214	0.751335	0.990911
TOR3A	ENSG00000186283	0.0611849	0.19297	0.751347	0.990911
RABGAP1	ENSG00000011454	0.0461817	0.145656	0.751353	0.990911
OSBP	ENSG00000110048	0.0391282	0.123445	0.751422	0.990911
SYT13	ENSG00000019505	0.0640026	0.202004	0.751522	0.990911
NA	ENSG00000247728	0.0755409	0.238448	0.751549	0.990911
ISX	ENSG00000175329	0.0586749	0.185244	0.751594	0.990911
FNBP1	ENSG00000187239	0.0475781	0.150246	0.751651	0.990911
NA	ENSG00000261104	-0.0732411	0.231302	0.751667	0.990911
NHEJ1	ENSG00000187736	-0.0448534	0.14166	0.751681	0.990911
THBS1	ENSG00000137801	0.0577969	0.182591	0.75175	0.990911
MIS18A	ENSG00000159055	0.0535715	0.169271	0.751791	0.990911
CDK3	ENSG00000250506	0.0586846	0.185465	0.751839	0.990911
MYD88	ENSG00000172936	0.054068	0.17092	0.751903	0.990911
NA	ENSG00000226637	-0.0687525	0.217345	0.751909	0.990911
ZFPL1	ENSG00000162300	0.0358913	0.11351	0.75201	0.990911
NUBP2	ENSG00000095906	-0.0249042	0.0787687	0.752029	0.990911
ZNF518A	ENSG00000177853	0.0467193	0.147822	0.752119	0.990911
NA	ENSG00000229789	-0.0709681	0.224621	0.752199	0.990911
NA	ENSG00000267249	0.0770707	0.243967	0.752229	0.990911
WDR45B	ENSG00000141580	-0.0403797	0.127838	0.75226	0.990911
DOC2A	ENSG00000149927	0.0531291	0.168219	0.752285	0.990911
ARID4B	ENSG00000054267	-0.0491473	0.15567	0.752374	0.990911
ARHGAP44	ENSG00000006740	-0.059981	0.190047	0.752453	0.990911
NDUFV2P1	ENSG00000267809	-0.0504628	0.159918	0.752495	0.990911
FAM162A	ENSG00000114023	-0.0437631	0.13869	0.752501	0.990911
TNFRSF6B	ENSG00000243509	-0.0519125	0.16454	0.752537	0.990911
GSE1	ENSG00000131149	0.0328126	0.104096	0.752754	0.990911
HYAL1	ENSG00000114378	-0.0621649	0.197233	0.752776	0.990911
RCAN3	ENSG00000117602	0.0615502	0.1953	0.752797	0.990911
LINC01134	ENSG00000236423	-0.055632	0.176531	0.752809	0.990911
NA	ENSG00000260335	-0.0714276	0.226675	0.752833	0.990911
NA	ENSG00000230063	-0.06645	0.210965	0.752931	0.990911
NA	ENSG00000233184	0.0729696	0.231711	0.752979	0.990911
MDC1	ENSG00000137337	-0.0349946	0.111175	0.753091	0.990911
GRK4	ENSG00000125388	0.0787605	0.250345	0.753214	0.990911
PCLO	ENSG00000186472	-0.0437806	0.139191	0.753268	0.990911
MAST3	ENSG00000099308	0.0376398	0.119676	0.753285	0.990911
LINC00940	ENSG00000235049	0.0646891	0.205778	0.753399	0.990911
DLD	ENSG00000091140	0.03107	0.0988599	0.753461	0.990911
NA	ENSG00000255471	0.0718083	0.228486	0.753464	0.990911
PRLR	ENSG00000113494	0.0549544	0.174933	0.753565	0.990911
ABI3	ENSG00000108798	0.0436817	0.139087	0.753629	0.990911
NA	ENSG00000259549	0.0717222	0.228386	0.753645	0.990911
LINC01569	ENSG00000262468	0.0756312	0.240834	0.753646	0.990911
NA	ENSG00000260300	0.0715593	0.227899	0.753678	0.990911
MAFG	ENSG00000197063	0.0544419	0.173442	0.753758	0.990911
DEAF1	ENSG00000177030	-0.0493651	0.157327	0.753847	0.990911
ZNF101	ENSG00000181896	0.0588937	0.187922	0.754135	0.990911
HELZ2	ENSG00000130589	-0.0392068	0.125118	0.754162	0.990911
NA	ENSG00000272367	0.0563094	0.179798	0.754297	0.990911
KCNJ2-AS1	ENSG00000267365	-0.063405	0.202484	0.754331	0.990911
IGKV1D-27	ENSG00000224607	-0.0496284	0.15852	0.754378	0.990911
NA	ENSG00000267002	0.0730027	0.233264	0.754463	0.990911
ZNF876P	ENSG00000198155	0.0728392	0.232826	0.75455	0.990911
EIF4EBP2	ENSG00000148730	-0.0420861	0.134526	0.75455	0.990911
NUP205	ENSG00000155561	-0.0387743	0.123942	0.754555	0.990911
STX10	ENSG00000104915	0.041436	0.132517	0.754673	0.990911
SMC3	ENSG00000108055	0.0453046	0.144893	0.75468	0.990911
INSIG2	ENSG00000125629	0.0443154	0.141748	0.754711	0.990911
CFAP20	ENSG00000070761	0.0533066	0.170527	0.754738	0.990911
NCOR2	ENSG00000196498	0.0246797	0.0789546	0.754752	0.990911
TRMT9B	ENSG00000250305	0.0629135	0.201358	0.754854	0.990911
BLOC1S5	ENSG00000188428	0.0619991	0.198435	0.75486	0.990911
FUOM	ENSG00000148803	-0.0549845	0.175991	0.754869	0.990911
NA	ENSG00000271894	0.0710657	0.22747	0.754876	0.990911
PROM2	ENSG00000155066	0.0470346	0.150555	0.754884	0.990911
CPM	ENSG00000135678	-0.0551868	0.176823	0.755116	0.990911
HLA-J	ENSG00000204622	-0.0555235	0.177965	0.7552	0.990911
NA	ENSG00000267436	-0.0679654	0.217871	0.75523	0.990911
MYO9A	ENSG00000066933	0.0495073	0.158702	0.755231	0.990911
TPRN	ENSG00000176058	0.0296105	0.0949338	0.755264	0.990911
NA	ENSG00000267277	-0.0727465	0.233233	0.755266	0.990911
TIGD2	ENSG00000180346	0.0597867	0.191704	0.755293	0.990911
SNORA53	ENSG00000212443	0.0620069	0.198902	0.755386	0.990911
SPRED2	ENSG00000198369	0.0501296	0.16081	0.755397	0.990911
ENPP7P4	ENSG00000241278	0.0722552	0.2318	0.755411	0.990911
USP8	ENSG00000138592	-0.0374994	0.120315	0.75544	0.990911
SULT1A2	ENSG00000197165	-0.0525702	0.168672	0.755443	0.990911
NA	ENSG00000196927	0.072851	0.233781	0.755481	0.990911
OSM	ENSG00000099985	-0.0668231	0.214444	0.755489	0.990911
GUK1	ENSG00000143774	0.0325194	0.104374	0.755522	0.990911
RN7SKP255	ENSG00000200312	-0.0437587	0.140467	0.755556	0.990911
HSPA7	ENSG00000225217	0.0713694	0.229102	0.755559	0.990911
SCARNA21	ENSG00000252835	-0.0442333	0.142025	0.755613	0.990911
NUP35	ENSG00000163002	-0.0533066	0.17123	0.755713	0.990911
RSU1P3	ENSG00000213659	-0.0693485	0.222793	0.755749	0.990911
STK31	ENSG00000196335	0.0746283	0.239764	0.755757	0.990911
UBE2R2	ENSG00000107341	-0.0523142	0.168084	0.755771	0.990911
FAM83G	ENSG00000188522	-0.0376459	0.120972	0.755805	0.990911
RNF212	ENSG00000178222	0.0740094	0.237875	0.755857	0.990911
TNFRSF1B	ENSG00000028137	-0.0495787	0.15936	0.755869	0.990911
C11orf68	ENSG00000175573	0.0500984	0.161034	0.755873	0.990911
CHCHD2P6	ENSG00000235084	-0.0751851	0.241679	0.755882	0.990911
USP32	ENSG00000170832	0.04893	0.157391	0.756044	0.990911
MSRB2	ENSG00000148450	-0.0575993	0.185301	0.756073	0.990911
SSTR1	ENSG00000139874	-0.0593288	0.190885	0.756098	0.990911
NA	ENSG00000204828	0.0757612	0.243838	0.756179	0.990911
FOXD4L4	ENSG00000184659	0.0757612	0.243838	0.756179	0.990911
SLC12A2	ENSG00000064651	-0.059411	0.191236	0.756205	0.990911
PPIEL	ENSG00000243970	-0.0730163	0.235055	0.75623	0.990911
NUTM2B-AS1	ENSG00000225484	-0.0570627	0.183698	0.756232	0.990911
MYOF	ENSG00000138119	-0.0525157	0.169065	0.756238	0.990911
NA	ENSG00000250767	0.0640309	0.206218	0.756332	0.990911
ZSCAN20	ENSG00000121903	0.0618372	0.199207	0.756396	0.990911
CPT1C	ENSG00000169169	0.0697825	0.224835	0.75643	0.990911
SLC30A5	ENSG00000145740	-0.0406726	0.131053	0.756445	0.990911
WDR83	ENSG00000123154	-0.0601875	0.193969	0.756489	0.990911
ZNF143	ENSG00000166478	0.0580068	0.186961	0.756515	0.990911
NA	ENSG00000261438	-0.0653354	0.210583	0.756516	0.990911
LIMK2	ENSG00000182541	-0.0525378	0.169366	0.756558	0.990911
RN7SKP9	ENSG00000201793	0.0448079	0.144472	0.7566	0.990911
AKAP9	ENSG00000127914	0.0465274	0.150019	0.756604	0.990911
NMRK1	ENSG00000106733	0.0732266	0.236131	0.75663	0.990911
LINC02086	ENSG00000244649	-0.0590864	0.190557	0.756658	0.990911
TRUB1	ENSG00000165832	0.0500739	0.161551	0.756745	0.990911
SLC25A33	ENSG00000171612	0.0461231	0.148821	0.756771	0.990911
NA	ENSG00000161573	0.0743717	0.23997	0.756773	0.990911
SYNDIG1	ENSG00000101463	-0.0636396	0.205342	0.756774	0.990911
SLC38A11	ENSG00000169507	-0.0583797	0.188427	0.756844	0.990911
PLEKHH3	ENSG00000068137	-0.0439812	0.141956	0.756847	0.990911
NFKBIB	ENSG00000104825	-0.038215	0.123368	0.756892	0.990911
TUT1	ENSG00000149016	-0.0487437	0.15736	0.756897	0.990911
USP42	ENSG00000106346	-0.0498693	0.160998	0.756902	0.990911
FIGN	ENSG00000182263	-0.0528143	0.170528	0.756933	0.990911
FKBP3	ENSG00000100442	-0.0492564	0.159093	0.757011	0.990911
LINC01781	ENSG00000234184	0.0638963	0.206429	0.757069	0.990911
TM2D1	ENSG00000162604	0.0506025	0.163496	0.75709	0.990911
NA	ENSG00000257285	-0.0740154	0.239172	0.757119	0.990911
NA	ENSG00000205041	-0.0659611	0.21315	0.757124	0.990911
GVQW3	ENSG00000179240	-0.0634005	0.204886	0.757137	0.990911
FSTL4	ENSG00000053108	0.0703476	0.227414	0.757217	0.990911
GABRA2	ENSG00000151834	-0.0637107	0.205987	0.757249	0.990911
DDB2	ENSG00000134574	-0.0605258	0.195768	0.757343	0.990911
MET	ENSG00000105976	-0.0582575	0.18847	0.757392	0.990911
ANXA11	ENSG00000122359	0.0420748	0.136118	0.757393	0.990911
MSI1	ENSG00000135097	0.0670397	0.21695	0.757465	0.990911
NA	ENSG00000235499	-0.0624275	0.202063	0.75751	0.990911
MTCO2P12	ENSG00000229344	0.0531418	0.172106	0.757645	0.990911
PIK3CD	ENSG00000171608	0.0382524	0.123931	0.757732	0.990911
RSF1	ENSG00000048649	0.0342283	0.110957	0.757865	0.990911
CLEC17A	ENSG00000187912	0.0590675	0.191482	0.757872	0.990911
ORC3	ENSG00000135336	-0.0532262	0.172583	0.757922	0.990911
PRIMA1	ENSG00000175785	-0.0542516	0.175925	0.757945	0.990911
NIBAN3	ENSG00000167483	-0.0584484	0.189603	0.75803	0.990911
ZFAND5	ENSG00000107372	-0.0642117	0.208303	0.758034	0.990911
NA	ENSG00000267222	0.0741819	0.24069	0.758078	0.990911
CDC42BPB	ENSG00000198752	-0.0342673	0.111218	0.75815	0.990911
WDR82	ENSG00000164091	-0.0505559	0.164117	0.758196	0.990911
SSH1	ENSG00000084112	-0.0370616	0.120317	0.758209	0.990911
SHROOM3	ENSG00000138771	0.056379	0.183041	0.758223	0.990911
CNOT1	ENSG00000125107	-0.0435787	0.141528	0.758296	0.990911
TOB2	ENSG00000183864	-0.0463695	0.150633	0.758361	0.990911
NA	ENSG00000006074	-0.0654359	0.212596	0.758389	0.990911
GADD45G	ENSG00000130222	-0.0486288	0.157993	0.758392	0.990911
RRAS2P1	ENSG00000236360	0.073096	0.237492	0.758398	0.990911
SLC30A8	ENSG00000164756	-0.0684107	0.222279	0.758409	0.990911
ZNF514	ENSG00000144026	0.0658259	0.213961	0.758496	0.990911
NDUFA9	ENSG00000139180	-0.0326013	0.10598	0.758525	0.990911
ADAMTS10	ENSG00000142303	-0.0452532	0.147125	0.758549	0.990911
SFR1	ENSG00000156384	-0.0639718	0.208	0.758571	0.990911
C19orf44	ENSG00000105072	-0.0678215	0.220598	0.758656	0.990911
TAS2R10	ENSG00000121318	-0.0736587	0.239701	0.75877	0.990911
NA	ENSG00000174171	0.066361	0.215989	0.758809	0.990911
POLR3DP1	ENSG00000214626	0.0754417	0.245548	0.758812	0.990911
NA	ENSG00000165659	-0.0598141	0.194722	0.758859	0.990911
ANKRD49P2	ENSG00000225349	-0.0689882	0.224641	0.758915	0.990911
TRIM34	ENSG00000258659	-0.0604809	0.196996	0.758982	0.990911
RNU6ATAC	ENSG00000221676	0.0499073	0.162713	0.759207	0.990911
ZNF549	ENSG00000121406	0.0583111	0.19022	0.75934	0.990911
IGFALS	ENSG00000099769	0.0539968	0.176172	0.759374	0.990911
IRF6	ENSG00000117595	0.0437404	0.142802	0.759525	0.990911
IPO13	ENSG00000117408	0.0482922	0.15767	0.759536	0.990911
PSME3IP1	ENSG00000172775	0.0617249	0.201533	0.759544	0.990911
SLC29A4	ENSG00000164638	-0.053137	0.17351	0.759566	0.990911
TMEM132E	ENSG00000181291	0.0708469	0.231382	0.75961	0.990911
CYTH2	ENSG00000105443	0.0519161	0.169564	0.759622	0.990911
DYNC1LI2	ENSG00000135720	0.0461797	0.150867	0.759682	0.990911
LAMA1	ENSG00000101680	0.0535388	0.174911	0.759685	0.990911
TVP23C-CDRT4	ENSG00000259024	-0.07364	0.240687	0.759787	0.990911
MAFG-DT	ENSG00000265688	-0.0641419	0.209644	0.759788	0.990911
P2RY14	ENSG00000174944	-0.0529186	0.17299	0.759826	0.990911
RN7SKP173	ENSG00000199691	-0.0586129	0.191639	0.759868	0.990911
SLC9A4	ENSG00000180251	-0.0735474	0.240523	0.759921	0.990911
SSBP3	ENSG00000157216	0.0492682	0.161164	0.759981	0.990911
C2CD3	ENSG00000168014	0.0443183	0.144997	0.760022	0.990911
RCC2P6	ENSG00000254454	-0.0723619	0.236758	0.760031	0.990911
FGF7	ENSG00000140285	0.0691093	0.226135	0.76005	0.990911
HCN3	ENSG00000143630	0.0636206	0.20821	0.760089	0.990911
IGHV5-51	ENSG00000211966	0.0482883	0.158096	0.760183	0.990911
ATP5MC3	ENSG00000154518	-0.0412857	0.135187	0.760214	0.990911
GLB1L2	ENSG00000149328	-0.0506378	0.165814	0.760219	0.990911
SNORD89	ENSG00000212283	0.0546982	0.179119	0.760231	0.990911
NA	ENSG00000272768	-0.0775838	0.254209	0.760365	0.990911
NA	ENSG00000259279	0.0644043	0.211051	0.760394	0.990911
PAX5	ENSG00000196092	-0.0568818	0.186453	0.760459	0.990911
ALKBH4	ENSG00000160993	-0.0511334	0.167708	0.760595	0.990911
PGS1	ENSG00000087157	-0.0483163	0.158493	0.760631	0.990911
BOLA1	ENSG00000178096	-0.0504097	0.165393	0.760677	0.990911
CENPCP1	ENSG00000226982	-0.072553	0.238125	0.760755	0.990911
LINC01963	ENSG00000260804	0.0701798	0.230469	0.76089	0.990911
MTCO3P11	ENSG00000237711	0.0671162	0.220431	0.760913	0.990911
ELL3	ENSG00000128886	0.060554	0.198879	0.760914	0.990911
FTH1P16	ENSG00000227376	0.0712816	0.234113	0.760914	0.990911
TMSB4XP6	ENSG00000230043	0.0418328	0.137421	0.760962	0.990911
MPP5	ENSG00000072415	-0.0471072	0.154766	0.760989	0.990911
AKAP13	ENSG00000170776	-0.044641	0.146742	0.761113	0.990911
TEN1	ENSG00000257949	0.0546134	0.179536	0.761131	0.990911
TRAF5	ENSG00000082512	-0.0458855	0.150853	0.761145	0.990911
TNFSF9	ENSG00000125657	-0.0710968	0.233786	0.761192	0.990911
MMAA	ENSG00000151611	0.0456029	0.149962	0.761203	0.990911
CAP1P1	ENSG00000240809	-0.0487897	0.160496	0.761283	0.990911
IGFBP4	ENSG00000141753	-0.0496965	0.163496	0.761306	0.990911
LINC02482	ENSG00000251580	-0.0727349	0.239318	0.761333	0.990911
MGAM2	ENSG00000257743	0.0617324	0.203128	0.761346	0.990911
ZNF19	ENSG00000157429	0.0575156	0.189271	0.761368	0.990911
MSX2	ENSG00000120149	-0.0571301	0.188008	0.761375	0.990911
HDAC3	ENSG00000171720	0.0446252	0.146864	0.761388	0.990911
C1orf216	ENSG00000142686	-0.0577912	0.190216	0.761415	0.990911
PPIAP29	ENSG00000214975	-0.0684387	0.225304	0.761458	0.990911
SNHG14	ENSG00000224078	-0.0454925	0.149788	0.761495	0.990911
YY1AP1	ENSG00000163374	-0.0483925	0.15934	0.761501	0.990911
FGFR2	ENSG00000066468	0.0415033	0.136683	0.761545	0.990911
NA	ENSG00000203400	-0.0591688	0.194877	0.761565	0.990911
NA	ENSG00000257613	-0.0694784	0.228861	0.761594	0.990911
TEP1	ENSG00000129566	0.0484605	0.159641	0.761612	0.990911
CYP4F24P	ENSG00000267594	0.0739316	0.243688	0.761744	0.990911
TAMM41	ENSG00000144559	0.0554722	0.182904	0.76182	0.990911
IGLV1-51	ENSG00000211644	-0.0509601	0.168049	0.761851	0.990911
RAB4B	ENSG00000167578	0.0507977	0.167517	0.761856	0.990911
LARP4	ENSG00000161813	0.0278991	0.0920094	0.761871	0.990911
NBPF3	ENSG00000142794	0.0729104	0.240509	0.761924	0.990911
IKZF1	ENSG00000185811	-0.0350751	0.115715	0.76195	0.990911
PANK2	ENSG00000125779	-0.0686504	0.226622	0.762092	0.990911
ZCCHC10	ENSG00000155329	0.042097	0.138979	0.762113	0.990911
ACAD10	ENSG00000111271	0.0486228	0.160568	0.762177	0.990911
ZNF76	ENSG00000065029	-0.0483695	0.159769	0.762232	0.990911
CHKA	ENSG00000110721	0.0581268	0.192014	0.762251	0.990911
AKIRIN1	ENSG00000174574	0.0562869	0.185965	0.762286	0.990911
PRDX3	ENSG00000165672	-0.0364818	0.120537	0.762297	0.990911
CORO1C	ENSG00000110880	0.0320805	0.106025	0.762362	0.990911
NA	ENSG00000241772	-0.071198	0.235414	0.762466	0.990911
SIKE1	ENSG00000052723	-0.0331355	0.109562	0.762468	0.990911
DIRAS2	ENSG00000165023	0.0728949	0.241122	0.76256	0.990911
FAM53B	ENSG00000189319	-0.0373418	0.123575	0.762662	0.990911
FER1L4	ENSG00000088340	0.0608577	0.201397	0.762664	0.990911
EOMES	ENSG00000163508	0.0564658	0.186965	0.76279	0.990911
CD37	ENSG00000104894	0.0497533	0.164748	0.762803	0.990911
PCID2	ENSG00000126226	0.0601162	0.199096	0.762841	0.990911
PTS	ENSG00000150787	0.0539714	0.178757	0.762857	0.990911
GAB2	ENSG00000033327	0.0499656	0.165501	0.762871	0.990911
SLC1A1	ENSG00000106688	-0.0630853	0.209088	0.763015	0.990911
RFC5	ENSG00000111445	-0.0521331	0.17281	0.763044	0.990911
CLCF1	ENSG00000175505	0.0684827	0.227087	0.763127	0.990911
ACKR1	ENSG00000213088	-0.0621195	0.206008	0.763151	0.990911
SNRPN	ENSG00000128739	-0.064346	0.213393	0.763152	0.990911
RCAN2	ENSG00000172348	-0.0592577	0.196605	0.763253	0.990911
NA	ENSG00000263884	-0.0729034	0.241898	0.763271	0.990911
PHKB	ENSG00000102893	0.043042	0.142856	0.763336	0.990911
ISLR2	ENSG00000167178	-0.0615833	0.204429	0.763374	0.990911
RAD23A	ENSG00000179262	-0.0412305	0.136919	0.763462	0.990911
LRRC18	ENSG00000165383	0.0734886	0.244051	0.76347	0.990911
ZNF215	ENSG00000149054	-0.0672602	0.223408	0.763512	0.990911
SLC30A7	ENSG00000162695	-0.0438101	0.145545	0.763556	0.990911
ZPR1	ENSG00000109917	0.0525471	0.174572	0.763557	0.990911
SUSD2	ENSG00000099994	0.0650212	0.21606	0.763607	0.990911
TBP	ENSG00000112592	0.0664701	0.220886	0.763619	0.990911
ANKRD36BP2	ENSG00000230006	-0.0548856	0.182503	0.763761	0.990911
LGALS9B	ENSG00000170298	0.0666439	0.221618	0.763779	0.990911
NA	ENSG00000265401	-0.050144	0.166756	0.763788	0.990911
BABAM1	ENSG00000105393	0.0363574	0.120954	0.763876	0.990911
FOXJ2	ENSG00000065970	0.0428316	0.142516	0.763913	0.990911
TMCO4	ENSG00000162542	0.0461405	0.153536	0.763928	0.990911
PEX16	ENSG00000121680	-0.0343693	0.114406	0.764007	0.990911
NA	ENSG00000233968	-0.0712108	0.237098	0.764062	0.990911
IGKV1-39	ENSG00000242371	-0.0609011	0.202848	0.764148	0.990911
CACUL1	ENSG00000151893	-0.0389314	0.129721	0.764236	0.990911
NA	ENSG00000254802	0.0613713	0.204585	0.76434	0.990911
THEMIS2	ENSG00000130775	0.0427982	0.14272	0.76442	0.990911
NA	ENSG00000187060	-0.0603828	0.201389	0.764452	0.990911
POLA2	ENSG00000014138	-0.0460503	0.153668	0.764573	0.990911
COQ10B	ENSG00000115520	0.0453586	0.151376	0.764597	0.990911
ATP5F1AP2	ENSG00000227682	0.0473472	0.158042	0.76464	0.990911
PXDC1	ENSG00000168994	0.0595038	0.19872	0.764754	0.990911
NA	ENSG00000261116	-0.0378905	0.12655	0.764772	0.990911
DNAJC27	ENSG00000115137	-0.0682139	0.227831	0.764777	0.990911
GLIS1	ENSG00000174332	0.0642026	0.214518	0.764867	0.990911
NA	ENSG00000270953	0.0689645	0.23044	0.764878	0.990911
CD72	ENSG00000137101	0.054528	0.182267	0.76496	0.990911
NA	ENSG00000203392	0.0701149	0.234392	0.764983	0.990911
TRA2A	ENSG00000164548	-0.0489801	0.163745	0.764991	0.990911
LETM2	ENSG00000165046	0.0747875	0.250134	0.765094	0.990911
CD300C	ENSG00000167850	-0.0651886	0.218032	0.765096	0.990911
NA	ENSG00000257489	0.0593842	0.198677	0.765164	0.990911
RNPS1P1	ENSG00000250896	-0.0740516	0.247831	0.76524	0.990911
DPP4	ENSG00000197635	0.064105	0.214549	0.765246	0.990911
SOCS4	ENSG00000180008	0.0318649	0.106654	0.765261	0.990911
SERINC1	ENSG00000111897	-0.0338576	0.113324	0.765263	0.990911
ADPGK-AS1	ENSG00000260898	0.0717341	0.24012	0.765282	0.990911
MTND4P12	ENSG00000247627	0.0634463	0.2124	0.765307	0.990911
POU5F1	ENSG00000204531	0.0707016	0.236693	0.76531	0.990911
NA	ENSG00000255439	0.0618767	0.20716	0.765322	0.990911
LINC00963	ENSG00000204054	-0.0605608	0.202772	0.765342	0.990911
NA	ENSG00000257379	-0.0698952	0.234117	0.765431	0.990911
NA	ENSG00000240729	0.0691642	0.231699	0.76546	0.990911
C12orf75	ENSG00000235162	-0.0453149	0.151862	0.765548	0.990911
SCARA5	ENSG00000168079	-0.0546798	0.183269	0.765576	0.990911
MFSD11	ENSG00000092931	0.0609115	0.204222	0.76565	0.990911
AMN	ENSG00000166126	-0.0452561	0.151784	0.765726	0.990911
PEX5	ENSG00000139197	-0.0582057	0.195333	0.765863	0.990911
TMEM121	ENSG00000184986	-0.0575411	0.193127	0.765892	0.990911
IGHV1-46	ENSG00000211962	-0.0484698	0.162748	0.765986	0.990911
NA	ENSG00000266865	-0.0586108	0.196833	0.766025	0.990911
ST3GAL6	ENSG00000064225	0.0602398	0.202331	0.766055	0.990911
NA	ENSG00000272373	0.0582659	0.195737	0.766097	0.990911
CBY1	ENSG00000100211	0.0560325	0.188287	0.76616	0.990911
RNU2-63P	ENSG00000222724	-0.0668804	0.224788	0.76621	0.990911
VANGL2	ENSG00000162738	0.0444135	0.149289	0.766229	0.990911
WASF2	ENSG00000158195	0.0333075	0.111958	0.76623	0.990911
MROH7-TTC4	ENSG00000271723	-0.0696905	0.23426	0.766236	0.990911
DUOX1	ENSG00000137857	-0.0672327	0.226061	0.766299	0.990911
NA	ENSG00000267706	0.0665951	0.223985	0.766368	0.990911
RBM38	ENSG00000132819	0.0336428	0.113166	0.766393	0.990911
NA	ENSG00000215298	-0.055072	0.185265	0.766413	0.990911
UNKL	ENSG00000059145	0.0335267	0.112786	0.766414	0.990911
RBP4	ENSG00000138207	-0.051505	0.173342	0.766512	0.990911
LGALS2	ENSG00000100079	-0.0440128	0.148154	0.766554	0.990911
POM121L9P	ENSG00000128262	-0.0652281	0.219704	0.766695	0.990911
COMTD1	ENSG00000165644	0.0308926	0.104071	0.766731	0.990911
ESR1	ENSG00000091831	0.0574663	0.193592	0.766732	0.990911
PIGG	ENSG00000174227	-0.0563224	0.189739	0.766732	0.990911
NA	ENSG00000261589	0.0568908	0.191655	0.766734	0.990911
ZNF471	ENSG00000196263	0.0562717	0.189656	0.766837	0.990911
RUBCNL	ENSG00000102445	-0.0554781	0.187013	0.766876	0.990911
P2RX5-TAX1BP3	ENSG00000257950	-0.0555741	0.187361	0.766905	0.990911
NA	ENSG00000267347	-0.0646073	0.217843	0.766935	0.990911
RGPD3	ENSG00000153165	0.0733063	0.247195	0.766953	0.990911
TMPRSS5	ENSG00000166682	0.071217	0.240306	0.7671	0.990911
CASC16	ENSG00000249231	-0.061401	0.207247	0.767169	0.990911
FKBP9P1	ENSG00000176826	-0.0740689	0.250036	0.767197	0.990911
FAM153B	ENSG00000182230	-0.0655368	0.221299	0.767263	0.990911
ADGRE4P	ENSG00000268758	0.0646388	0.218355	0.767355	0.990911
PPP1R18	ENSG00000146112	-0.031757	0.10728	0.76736	0.990911
MMADHCP2	ENSG00000254708	0.0638162	0.215612	0.767392	0.990911
CLCN2	ENSG00000114859	-0.0448286	0.151505	0.76746	0.990911
NA	ENSG00000231050	-0.0684305	0.231281	0.767469	0.990911
RCBTB1	ENSG00000136144	-0.0571484	0.193265	0.767604	0.990911
OXTR	ENSG00000180914	-0.0734374	0.248517	0.767755	0.990911
FLT1	ENSG00000102755	-0.0619322	0.209588	0.76776	0.990911
TBC1D30	ENSG00000111490	-0.0630096	0.21332	0.767851	0.990911
BCL3	ENSG00000069399	0.0377689	0.127941	0.767981	0.990911
PPM1G	ENSG00000115241	0.0391875	0.132781	0.768039	0.990911
CHKB-CPT1B	ENSG00000254413	0.0677514	0.229577	0.768051	0.990911
NA	ENSG00000196737	-0.0694645	0.235413	0.768081	0.990911
LINC00992	ENSG00000248663	0.0685676	0.232512	0.768215	0.990911
KIRREL3	ENSG00000149571	0.0698622	0.236911	0.768224	0.990911
RASL10A	ENSG00000100276	-0.0690781	0.23428	0.768251	0.990911
NTAQ1	ENSG00000156795	-0.0641374	0.21763	0.76836	0.990911
ZFAT	ENSG00000066827	-0.0618088	0.209731	0.768363	0.990911
NA	ENSG00000259065	0.0715607	0.242873	0.768411	0.990911
NCBP2AS2	ENSG00000270170	0.050495	0.171418	0.768465	0.990911
CCDC9	ENSG00000105321	0.0429528	0.145814	0.768465	0.990911
HAUS5	ENSG00000249115	-0.0424243	0.144054	0.768517	0.990911
TYW1	ENSG00000198874	0.0616413	0.209308	0.768519	0.990911
NR0B2	ENSG00000131910	-0.069381	0.235635	0.768563	0.990911
NA	ENSG00000219755	0.073415	0.249338	0.768566	0.990911
LINC02313	ENSG00000258474	0.072701	0.24707	0.768708	0.990911
RAB19	ENSG00000146955	0.0588861	0.200124	0.768712	0.990911
GNE	ENSG00000159921	-0.0442545	0.150421	0.768745	0.990911
ZNF253	ENSG00000256771	0.0561162	0.190748	0.768756	0.990911
RWDD1	ENSG00000111832	-0.0394504	0.134106	0.768769	0.990911
SAMSN1	ENSG00000155307	-0.04009	0.136299	0.768799	0.990911
EAF1	ENSG00000144597	0.0525242	0.178592	0.768823	0.990911
POLR1F	ENSG00000105849	0.0407694	0.138663	0.768888	0.990911
LSP1	ENSG00000130592	0.0366476	0.124645	0.768889	0.990911
MCMDC2	ENSG00000178460	0.0645457	0.219554	0.768913	0.990911
ZNF362	ENSG00000160094	0.0514314	0.174967	0.76894	0.990911
MFSD13A	ENSG00000138111	-0.0568855	0.19359	0.769019	0.990911
NA	ENSG00000244480	0.0606695	0.206531	0.769089	0.990911
STAP1	ENSG00000035720	-0.053177	0.18104	0.769107	0.990911
SELL	ENSG00000188404	-0.0503633	0.171465	0.769113	0.990911
KRT18P13	ENSG00000214417	0.0567593	0.193291	0.769172	0.990911
NA	ENSG00000266953	-0.0600079	0.204368	0.769186	0.990911
IMMP1L	ENSG00000148950	0.0595238	0.202723	0.769191	0.990911
NAIPP1	ENSG00000250687	0.0664445	0.226346	0.769243	0.990911
PRDX6	ENSG00000117592	-0.0427364	0.145601	0.76927	0.990911
CGRRF1	ENSG00000100532	-0.0537176	0.183021	0.76928	0.990911
ANKRD30B	ENSG00000180777	-0.0686144	0.23381	0.769312	0.990911
LINC00680	ENSG00000215190	-0.0606916	0.206819	0.769319	0.990911
ZNF358	ENSG00000198816	-0.0326973	0.111466	0.769407	0.990911
DAAM2-AS1	ENSG00000235033	-0.0534812	0.182341	0.769433	0.990911
ATP13A4	ENSG00000127249	-0.0509146	0.17359	0.769433	0.990911
DYNLL1	ENSG00000088986	0.040602	0.138502	0.769549	0.990911
CCDC150P1	ENSG00000256304	0.0618838	0.211102	0.769553	0.990911
RUVBL1	ENSG00000175792	0.0437472	0.149256	0.769588	0.990911
SETBP1-DT	ENSG00000267414	-0.0709803	0.24221	0.769625	0.990911
ARL13B	ENSG00000169379	0.0519747	0.177364	0.769635	0.990911
EIF4E3	ENSG00000163412	-0.043186	0.147383	0.76965	0.990911
RNASEH2B	ENSG00000136104	-0.0509933	0.174113	0.769761	0.990911
CDC42-IT1	ENSG00000230068	0.0580148	0.198095	0.769769	0.990911
RBBP8	ENSG00000101773	-0.0443859	0.151664	0.769926	0.990911
GDF7	ENSG00000143869	-0.0663897	0.226896	0.769971	0.990911
NA	ENSG00000197665	-0.0705386	0.241135	0.770026	0.990911
ST6GAL1	ENSG00000073849	-0.0446021	0.152486	0.770047	0.990911
PEX10	ENSG00000157911	-0.0390105	0.133372	0.770051	0.990911
LARP1P1	ENSG00000217159	0.0665995	0.227708	0.770064	0.990911
ITM2B	ENSG00000136156	0.0398999	0.136509	0.77021	0.990911
TRAIP	ENSG00000183763	0.0521973	0.178642	0.770284	0.990911
CD53	ENSG00000143119	0.0310143	0.106161	0.770319	0.990911
NA	ENSG00000259793	0.0702175	0.24038	0.770345	0.990911
HLA-C	ENSG00000204525	-0.0548451	0.187789	0.770386	0.990911
ZFP69B	ENSG00000187801	0.0659575	0.225867	0.770415	0.990911
DNASE2B	ENSG00000137976	-0.0679699	0.232851	0.770504	0.990911
NA	ENSG00000257534	0.0678038	0.232409	0.770626	0.990911
TMED7-TICAM2	ENSG00000251201	0.070563	0.241911	0.770666	0.990911
LCNL1	ENSG00000214402	-0.0626496	0.214812	0.770698	0.990911
NDUFS5P1	ENSG00000218424	-0.0627928	0.215351	0.770747	0.990911
NA	ENSG00000261425	-0.0682513	0.234156	0.770828	0.990911
ABCC10	ENSG00000124574	0.0365475	0.125413	0.770874	0.990911
KLF7-IT1	ENSG00000237892	0.0700134	0.240306	0.770925	0.990911
EME1	ENSG00000154920	-0.0620506	0.213031	0.770984	0.990911
CD160	ENSG00000117281	-0.0671263	0.230463	0.770989	0.990911
NA	ENSG00000176593	-0.054381	0.186714	0.771	0.990911
STX16-NPEPL1	ENSG00000254995	0.0603498	0.207228	0.771022	0.990911
NA	ENSG00000243554	0.0655156	0.224985	0.77104	0.990911
GPR4	ENSG00000177464	0.0686993	0.235918	0.771041	0.990911
CDK15	ENSG00000138395	-0.0703461	0.241588	0.771054	0.990911
MOB3C	ENSG00000142961	0.0574652	0.197416	0.771127	0.990911
URGCP-MRPS24	ENSG00000270617	0.0573442	0.197015	0.771143	0.990911
SSR4P1	ENSG00000235374	0.0686769	0.236018	0.771207	0.990911
TMEM156	ENSG00000121895	0.0469586	0.161391	0.771223	0.990911
PLA2G2F	ENSG00000158786	0.0638987	0.219652	0.771263	0.990911
TAS2R4	ENSG00000127364	0.058305	0.200438	0.771279	0.990911
C6orf52	ENSG00000137434	-0.0714065	0.245485	0.771286	0.990911
MYO7B	ENSG00000169994	0.032594	0.112101	0.77138	0.990911
CEP192	ENSG00000101639	0.0633388	0.217872	0.77141	0.990911
PPP5D1	ENSG00000230510	0.0661198	0.227463	0.771435	0.990911
NA	ENSG00000213132	-0.0437043	0.150357	0.771445	0.990911
PCDHGB7	ENSG00000254122	-0.0585603	0.201469	0.771448	0.990911
CREBZF	ENSG00000137504	-0.0441478	0.15201	0.771632	0.99102
NA	ENSG00000224512	0.0638144	0.219751	0.771657	0.99102
RPS28P7	ENSG00000227097	-0.0707079	0.243512	0.771677	0.99102
TERF2IP	ENSG00000166848	-0.0620976	0.213924	0.771744	0.991045
PUS3	ENSG00000110060	0.0565538	0.19493	0.771863	0.991137
CCNJ	ENSG00000107443	0.0538992	0.185828	0.77192	0.991148
NA	ENSG00000271941	0.0637967	0.220031	0.772001	0.991165
KLHL31	ENSG00000124743	0.0635629	0.219253	0.772029	0.991165
MMP25	ENSG00000008516	0.0593653	0.204827	0.772087	0.991177
NA	ENSG00000236525	-0.0668057	0.230723	0.772302	0.991332
FCGR3B	ENSG00000162747	-0.0627637	0.216764	0.772303	0.991332
CD27	ENSG00000139193	-0.0451306	0.155996	0.772488	0.991508
FAM204BP	ENSG00000233040	0.0632012	0.218529	0.77256	0.991512
NA	ENSG00000227959	-0.0593813	0.20536	0.772602	0.991512
HCG15	ENSG00000227214	-0.070675	0.244453	0.772635	0.991512
KRT8P37	ENSG00000213771	0.0632385	0.218882	0.772787	0.991645
ZFR	ENSG00000056097	-0.0503768	0.174451	0.772896	0.9917
NA	ENSG00000271576	-0.0669531	0.23192	0.772959	0.9917
RGS22	ENSG00000132554	-0.0686367	0.237767	0.772973	0.9917
NA	ENSG00000272010	-0.0573383	0.19871	0.773064	0.991741
NUP133	ENSG00000069248	-0.0400262	0.138736	0.773101	0.991741
MZT1	ENSG00000204899	0.0454812	0.157734	0.773227	0.991841
TRIM29	ENSG00000137699	-0.0635661	0.220689	0.77346	0.991973
CSNK2A1	ENSG00000101266	0.0413433	0.143552	0.773485	0.991973
GNL1	ENSG00000204590	-0.0548831	0.190716	0.77366	0.991973
IFNGR2	ENSG00000159128	0.0497318	0.172828	0.773676	0.991973
DMPK	ENSG00000104936	-0.0402822	0.140048	0.773769	0.991973
SLC16A14	ENSG00000163053	-0.0643272	0.223651	0.773776	0.991973
NA	ENSG00000214783	0.0581938	0.202354	0.773805	0.991973
PHOSPHO2	ENSG00000144362	-0.0539862	0.187751	0.773838	0.991973
DIAPH1	ENSG00000131504	0.0352632	0.122724	0.773993	0.991973
SRP9P1	ENSG00000180581	-0.0493156	0.17167	0.774045	0.991973
TLN2	ENSG00000171914	0.0446258	0.155363	0.774072	0.991973
TUBG2	ENSG00000037042	-0.0614788	0.214039	0.774075	0.991973
CD5	ENSG00000110448	0.0447706	0.15598	0.774231	0.991973
NA	ENSG00000217512	-0.0617432	0.215197	0.774317	0.991973
IGKV4-1	ENSG00000211598	-0.0473469	0.165028	0.774327	0.991973
ID1	ENSG00000125968	0.0396148	0.138118	0.77439	0.991973
GMPS	ENSG00000163655	0.0342951	0.119601	0.774446	0.991973
AQP7	ENSG00000165269	0.0447805	0.156221	0.774521	0.991973
NA	ENSG00000272369	-0.0619463	0.216113	0.774529	0.991973
RHOU	ENSG00000116574	-0.0457766	0.159707	0.774536	0.991973
SCO1	ENSG00000133028	0.039167	0.136693	0.774609	0.991973
IGHG2	ENSG00000211893	0.060233	0.210235	0.774633	0.991973
NA	ENSG00000227781	0.0702558	0.245243	0.774655	0.991973
SMYD3	ENSG00000185420	-0.062551	0.218375	0.774681	0.991973
HARS2	ENSG00000112855	-0.0501247	0.175051	0.774754	0.991973
VPS33A	ENSG00000139719	-0.064403	0.224978	0.774816	0.991973
NA	ENSG00000256085	-0.0665399	0.23258	0.774945	0.991973
HTR4	ENSG00000164270	0.0551537	0.192802	0.774969	0.991973
IGKV5-2	ENSG00000211599	-0.0627715	0.219487	0.775024	0.991973
HACD2	ENSG00000206527	-0.0463341	0.162022	0.775038	0.991973
NA	ENSG00000272338	-0.0685659	0.239782	0.775055	0.991973
MTCO1P40	ENSG00000262902	-0.0537222	0.187908	0.775097	0.991973
DAPK1-IT1	ENSG00000236709	-0.0700599	0.245059	0.775102	0.991973
CDH26	ENSG00000124215	0.0676587	0.236671	0.775112	0.991973
MKRN2OS	ENSG00000225526	-0.0587223	0.205432	0.775134	0.991973
KDELR2	ENSG00000136240	0.0394803	0.138119	0.775137	0.991973
LRP5L	ENSG00000100068	-0.050167	0.175515	0.77515	0.991973
HSD17B2	ENSG00000086696	0.035769	0.125143	0.775152	0.991973
ADORA2A	ENSG00000128271	0.0449338	0.157329	0.775321	0.992066
MON1A	ENSG00000164077	-0.0437688	0.15326	0.775335	0.992066
NA	ENSG00000117289	0.0579043	0.203037	0.775636	0.992066
FAXDC2	ENSG00000170271	0.0527166	0.184862	0.775655	0.992066
SLCO4A1-AS1	ENSG00000232803	-0.0693075	0.243122	0.775727	0.992066
RETREG2	ENSG00000144567	-0.0330695	0.116036	0.775789	0.992066
ANG	ENSG00000214274	0.0382266	0.134147	0.775814	0.992066
ADAMDEC1	ENSG00000134028	-0.0557297	0.195676	0.775932	0.992066
DOCK8-AS1	ENSG00000183784	-0.0683227	0.239956	0.77599	0.992066
NACAD	ENSG00000136274	-0.0557096	0.195693	0.776029	0.992066
RNF213-AS1	ENSG00000263069	-0.0643724	0.226137	0.776042	0.992066
NA	ENSG00000239219	0.0678294	0.238387	0.776139	0.992066
EML2-AS1	ENSG00000267757	0.0639027	0.224619	0.776171	0.992066
TFEB	ENSG00000112561	0.0394639	0.13875	0.776223	0.992066
SAP18	ENSG00000150459	-0.0429378	0.151072	0.776379	0.992066
KRBA1	ENSG00000133619	0.0451884	0.159013	0.776411	0.992066
DPYSL2	ENSG00000092964	-0.0575321	0.202481	0.776445	0.992066
RGPD2	ENSG00000185304	-0.0708609	0.249603	0.77663	0.992066
EEPD1	ENSG00000122547	0.0436135	0.153636	0.776644	0.992066
TINAG	ENSG00000137251	0.0618128	0.217832	0.77673	0.992066
SLC37A2	ENSG00000134955	0.0434843	0.153313	0.776831	0.992066
NA	ENSG00000267127	0.0651735	0.22996	0.776999	0.992066
SNORD3A	ENSG00000263934	-0.0400053	0.141166	0.777014	0.992066
ARPC3P1	ENSG00000226284	-0.0673165	0.237589	0.77706	0.992066
NA	ENSG00000270964	-0.0675778	0.238603	0.777144	0.992066
FAM71E1	ENSG00000142530	-0.0623354	0.220126	0.777176	0.992066
DHX37	ENSG00000150990	-0.037682	0.13311	0.777246	0.992066
HCG4B	ENSG00000227262	0.0676466	0.238989	0.777274	0.992066
BRPF3	ENSG00000096070	0.0300104	0.106027	0.777279	0.992066
RPS15P4	ENSG00000233762	0.0623635	0.220354	0.777303	0.992066
NA	ENSG00000187461	-0.0592163	0.209279	0.77735	0.992066
NUP188	ENSG00000095319	-0.0377919	0.133573	0.777368	0.992066
TRHDE-AS1	ENSG00000236333	0.0631565	0.223275	0.777419	0.992066
ZSCAN31	ENSG00000235109	-0.0669802	0.236823	0.777446	0.992066
UBALD1	ENSG00000153443	-0.0414416	0.146529	0.777451	0.992066
SMARCA5	ENSG00000153147	0.0354113	0.125228	0.777486	0.992066
RNF183	ENSG00000165188	-0.0537261	0.190005	0.777497	0.992066
NA	ENSG00000272617	0.0577913	0.204662	0.777794	0.992066
TFAP4	ENSG00000090447	0.04616	0.163474	0.777798	0.992066
PRPF40A	ENSG00000196504	0.0297732	0.105457	0.777832	0.992066
MSH3	ENSG00000113318	-0.05893	0.208735	0.777836	0.992066
RBBP9	ENSG00000089050	0.0522816	0.185221	0.777877	0.992066
H6PD	ENSG00000049239	-0.0549347	0.194657	0.777917	0.992066
CRYBG3	ENSG00000080200	-0.0465117	0.164814	0.777921	0.992066
LPAL2	ENSG00000213071	-0.0681045	0.241343	0.777935	0.992066
EEF1A1P6	ENSG00000233476	-0.0474787	0.168252	0.777937	0.992066
TRMT1L	ENSG00000121486	-0.0450027	0.15952	0.777993	0.992066
ENOX1	ENSG00000120658	-0.0605632	0.214699	0.778017	0.992066
MUS81	ENSG00000172732	0.0304011	0.107788	0.778046	0.992066
MAP4K2	ENSG00000168067	-0.0495521	0.175713	0.778077	0.992066
EIF5A	ENSG00000132507	-0.0346967	0.123063	0.778125	0.992066
STAU1	ENSG00000124214	0.0368309	0.130646	0.778147	0.992066
SLC25A46	ENSG00000164209	0.0375253	0.133123	0.77817	0.992066
TAPT1-AS1	ENSG00000263327	-0.0525735	0.186539	0.778206	0.992066
STPG1	ENSG00000001460	-0.0516963	0.183436	0.778217	0.992066
RUSC1-AS1	ENSG00000225855	-0.055049	0.195441	0.778337	0.992066
LOXL2	ENSG00000134013	-0.0549895	0.195231	0.778339	0.992066
ACAP1	ENSG00000072818	0.032639	0.115882	0.778344	0.992066
PPARD	ENSG00000112033	-0.0438785	0.155843	0.778422	0.992066
CISD2	ENSG00000145354	-0.0409419	0.145441	0.778463	0.992066
JARID2	ENSG00000008083	-0.052404	0.186171	0.778477	0.992066
NA	ENSG00000229820	-0.0674077	0.239491	0.778492	0.992066
ADPRH	ENSG00000144843	0.0497907	0.176929	0.778528	0.992066
SHANK2	ENSG00000162105	0.0359571	0.127776	0.778535	0.992066
HNRNPL	ENSG00000104824	-0.0476329	0.169306	0.778585	0.992066
NA	ENSG00000263013	-0.0567057	0.201632	0.778668	0.992066
HOXA1	ENSG00000105991	-0.0672596	0.239202	0.778707	0.992066
TSPOAP1-AS1	ENSG00000265148	0.0481865	0.171417	0.778766	0.992066
MUTYH	ENSG00000132781	-0.0438666	0.156086	0.778815	0.992066
NA	ENSG00000225544	-0.0611975	0.217753	0.778815	0.992066
CARS2	ENSG00000134905	-0.0423404	0.150658	0.778819	0.992066
RCAN1	ENSG00000159200	-0.0631059	0.224649	0.778917	0.992066
BRWD1-IT1	ENSG00000237373	0.0650527	0.2316	0.778936	0.992066
MRPL54	ENSG00000183617	0.0465527	0.165757	0.778962	0.992066
GLRX	ENSG00000173221	-0.0462103	0.16456	0.778991	0.992066
UNC45A	ENSG00000140553	-0.0408829	0.145601	0.779009	0.992066
PPIAP72	ENSG00000174715	-0.0636038	0.226592	0.779079	0.992066
NA	ENSG00000231734	0.0681419	0.242801	0.779116	0.992066
EHD1	ENSG00000110047	-0.0293784	0.104711	0.779179	0.992066
PHACTR2	ENSG00000112419	0.0553911	0.197471	0.779228	0.992066
HCK	ENSG00000101336	0.0548568	0.195578	0.779241	0.992066
NA	ENSG00000273154	0.0550953	0.196437	0.779251	0.992066
NA	ENSG00000253200	-0.0515094	0.18366	0.77926	0.992066
CYTIP	ENSG00000115165	0.0332703	0.118632	0.77927	0.992066
NA	ENSG00000267130	-0.065361	0.233103	0.779311	0.992066
COL21A1	ENSG00000124749	0.0603436	0.215245	0.779347	0.992066
VAMP8	ENSG00000118640	0.048402	0.17274	0.779459	0.992122
ZNF532	ENSG00000074657	-0.0408125	0.145673	0.779487	0.992122
NA	ENSG00000224981	0.057057	0.203702	0.779537	0.992125
CDHR5	ENSG00000099834	0.0299474	0.106958	0.77962	0.992138
PPP1R12A-AS1	ENSG00000257557	0.0696017	0.248612	0.779643	0.992138
NA	ENSG00000230567	0.0668512	0.238879	0.779726	0.992176
FAM135A	ENSG00000082269	-0.0457285	0.163673	0.780082	0.992176
CIAO2A	ENSG00000166797	0.0403445	0.144411	0.780095	0.992176
YTHDF3-AS1	ENSG00000270673	-0.065617	0.235006	0.780216	0.992176
NUDT1	ENSG00000106268	-0.0469374	0.168107	0.780219	0.992176
NA	ENSG00000266805	0.0488626	0.175044	0.780269	0.992176
IGHV3-19	ENSG00000253883	-0.0363978	0.130409	0.780299	0.992176
OSBPL2	ENSG00000130703	0.0507122	0.181701	0.780306	0.992176
LGR4	ENSG00000205213	0.0367543	0.131709	0.780337	0.992176
LINC02728	ENSG00000251323	-0.0653018	0.234044	0.780369	0.992176
IGSF8	ENSG00000162729	-0.0312931	0.112175	0.780406	0.992176
TOGARAM2	ENSG00000189350	-0.0597201	0.214111	0.78044	0.992176
REEP2	ENSG00000132563	-0.0593313	0.212734	0.780458	0.992176
TMEM43	ENSG00000170876	0.0510482	0.183114	0.78055	0.992176
NA	ENSG00000259098	0.0550701	0.197548	0.780558	0.992176
ZNF526	ENSG00000167625	-0.0492202	0.176591	0.780591	0.992176
PKIA	ENSG00000171033	-0.0588782	0.211256	0.780607	0.992176
IGHV3-72	ENSG00000225698	-0.0515906	0.185121	0.780621	0.992176
DARS1	ENSG00000115866	0.0367038	0.131733	0.780669	0.992176
SLC19A3	ENSG00000135917	0.053486	0.192108	0.780828	0.992176
CCDC9B	ENSG00000188549	0.0497642	0.178741	0.780829	0.992176
ABCE1	ENSG00000164163	-0.0284276	0.102125	0.78087	0.992176
COLEC10	ENSG00000184374	-0.0643878	0.231315	0.780875	0.992176
HIRIP3	ENSG00000149929	-0.0622626	0.223728	0.780921	0.992176
TSEN15	ENSG00000198860	-0.0412259	0.148228	0.781052	0.992176
IGLV1-40	ENSG00000211653	-0.0480652	0.172839	0.781077	0.992176
BDH2	ENSG00000164039	-0.0408718	0.146986	0.781097	0.992176
LINC00861	ENSG00000245164	-0.046371	0.166792	0.781135	0.992176
RARA-AS1	ENSG00000265666	0.0475463	0.171046	0.781168	0.992176
COL22A1	ENSG00000169436	-0.0573831	0.206461	0.781196	0.992176
NOCT	ENSG00000151014	-0.0603998	0.217324	0.781205	0.992176
TUSC1	ENSG00000198680	0.0418973	0.150783	0.781252	0.992176
XPR1	ENSG00000143324	0.0477806	0.171999	0.781304	0.992176
FCRL1	ENSG00000163534	0.0513932	0.185042	0.781348	0.992176
PRICKLE1	ENSG00000139174	-0.0487555	0.175589	0.781402	0.992176
CD79A	ENSG00000105369	-0.0444618	0.160145	0.781428	0.992176
TMEM115	ENSG00000126062	-0.0295682	0.10651	0.781447	0.992176
IGHV7-81	ENSG00000211979	0.0492089	0.177309	0.781507	0.992181
ABL1	ENSG00000097007	-0.0314352	0.113288	0.781547	0.992181
RNPS1	ENSG00000205937	0.049675	0.179095	0.781633	0.99223
GNB5	ENSG00000069966	0.0484532	0.174823	0.781795	0.992375
FAM161A	ENSG00000170264	0.066178	0.238995	0.78199	0.992467
LINC02014	ENSG00000248243	-0.0695294	0.251198	0.782075	0.992467
ACVRL1	ENSG00000139567	-0.0456689	0.165012	0.782099	0.992467
ABCC6P2	ENSG00000255277	0.0639959	0.231282	0.782144	0.992467
SUPV3L1	ENSG00000156502	-0.0563866	0.203794	0.782157	0.992467
NA	ENSG00000231170	0.0676435	0.244482	0.78216	0.992467
NA	ENSG00000234631	-0.0543373	0.196431	0.782204	0.992467
PVT1	ENSG00000249859	0.0539464	0.195167	0.782366	0.992579
ATP5MGL	ENSG00000249222	-0.067709	0.245029	0.782428	0.992579
LRRC47	ENSG00000130764	-0.0387521	0.140338	0.78258	0.992579
NA	ENSG00000230732	0.0476247	0.1725	0.782616	0.992579
CARD8-AS1	ENSG00000268001	-0.0548951	0.198874	0.782659	0.992579
NMB	ENSG00000197696	0.0636751	0.230729	0.782703	0.992579
ZSCAN18	ENSG00000121413	0.0415724	0.150657	0.782728	0.992579
C3orf38	ENSG00000179021	-0.0463488	0.167983	0.782749	0.992579
P2RY2	ENSG00000175591	-0.0536631	0.194564	0.782826	0.992579
C6	ENSG00000039537	-0.0620029	0.224839	0.782862	0.992579
TIGAR	ENSG00000078237	0.05045	0.182945	0.782862	0.992579
DND1	ENSG00000256453	-0.0626172	0.227073	0.782868	0.992579
THAP12P7	ENSG00000253919	0.0611478	0.221874	0.782992	0.992671
TNFRSF9	ENSG00000049249	0.0494305	0.179395	0.783036	0.992671
MLEC	ENSG00000110917	-0.0444844	0.161504	0.783114	0.992708
NA	ENSG00000248632	0.0657038	0.238662	0.783219	0.992781
C18orf25	ENSG00000152242	-0.0471391	0.171345	0.783364	0.992853
NA	ENSG00000166748	0.0675227	0.245465	0.783388	0.992853
TENT5C	ENSG00000183508	-0.045598	0.165787	0.78342	0.992853
NA	ENSG00000258677	0.0514956	0.187347	0.783551	0.992871
RN7SL128P	ENSG00000240869	-0.0363712	0.13234	0.783579	0.992871
ITGB6	ENSG00000115221	-0.0442866	0.161176	0.783625	0.992871
MAP2K2	ENSG00000126934	-0.021484	0.0781889	0.783626	0.992871
NA	ENSG00000243004	-0.0620279	0.225879	0.783752	0.992936
LOX	ENSG00000113083	-0.0572078	0.208377	0.783803	0.992936
IL1A	ENSG00000115008	-0.0566622	0.206439	0.783854	0.992936
NA	ENSG00000259005	-0.0664494	0.242115	0.783869	0.992936
BAZ1B	ENSG00000009954	-0.0369642	0.134809	0.784066	0.993067
MYBPC1	ENSG00000196091	0.0437807	0.15967	0.784068	0.993067
NA	ENSG00000229447	-0.0676807	0.246944	0.784162	0.993125
NA	ENSG00000267216	0.0620696	0.22669	0.784365	0.99327
NA	ENSG00000250240	0.0678123	0.247684	0.784382	0.99327
CYP4F12	ENSG00000186204	-0.0393903	0.143917	0.784446	0.99327
PAFAH1B2	ENSG00000168092	-0.0448996	0.164063	0.784469	0.99327
LINC01975	ENSG00000263312	0.0653251	0.238985	0.784721	0.993303
CBR3-AS1	ENSG00000236830	-0.0453396	0.165911	0.784773	0.993303
CTU2	ENSG00000174177	0.0432175	0.158212	0.784861	0.993303
PEX26	ENSG00000215193	-0.0454016	0.166217	0.784874	0.993303
NA	ENSG00000270426	0.0620196	0.227169	0.784977	0.993303
NA	ENSG00000273271	-0.0641442	0.235049	0.785064	0.993303
CSNK2A3	ENSG00000254598	-0.0483378	0.177159	0.785102	0.993303
NA	ENSG00000268756	0.0640354	0.234704	0.785113	0.993303
NA	ENSG00000230470	0.0559864	0.205208	0.785118	0.993303
PREX2	ENSG00000046889	0.0450573	0.165257	0.785255	0.993303
ZUP1	ENSG00000153975	0.048257	0.177008	0.785274	0.993303
DLG1	ENSG00000075711	0.0364123	0.133595	0.785326	0.993303
RWDD2A	ENSG00000013392	0.0562694	0.206508	0.785385	0.993303
CLIC3	ENSG00000169583	0.0544625	0.199997	0.785511	0.993303
NA	ENSG00000223759	0.059826	0.219734	0.78555	0.993303
CYP2U1-AS1	ENSG00000245293	-0.0616128	0.226331	0.785582	0.993303
SNORD9	ENSG00000199436	0.0508685	0.186971	0.785704	0.993303
FAM234A	ENSG00000167930	0.0367953	0.135329	0.785835	0.993303
NA	ENSG00000230896	-0.0562191	0.206785	0.785852	0.993303
LY6G5B	ENSG00000240053	0.0506201	0.186224	0.78589	0.993303
TMEM11	ENSG00000178307	0.0462003	0.16999	0.785921	0.993303
MAPT	ENSG00000186868	-0.0596853	0.21964	0.785953	0.993303
LAMA3	ENSG00000053747	0.0586086	0.215732	0.786006	0.993303
NA	ENSG00000255468	-0.0479359	0.176557	0.786135	0.993303
SNORA60	ENSG00000199266	0.0515821	0.190074	0.786232	0.993303
ANKRD33B	ENSG00000164236	-0.0520859	0.191936	0.786238	0.993303
NA	ENSG00000273167	-0.0608787	0.224463	0.786354	0.993303
TMEM259	ENSG00000182087	0.0204343	0.0753715	0.786435	0.993303
NA	ENSG00000185128	-0.0534062	0.197007	0.786455	0.993303
ZNF35	ENSG00000169981	0.0549808	0.202836	0.786476	0.993303
NA	ENSG00000260563	-0.0618574	0.228227	0.786497	0.993303
PSORS1C1	ENSG00000204540	0.0618113	0.228066	0.786504	0.993303
CALML6	ENSG00000169885	0.0625637	0.230971	0.786621	0.993303
UNC5B	ENSG00000107731	0.0439218	0.162201	0.786686	0.993303
TMX1	ENSG00000139921	-0.0367765	0.135831	0.786713	0.993303
PARP10	ENSG00000178685	0.0330962	0.12228	0.786785	0.993303
TMEM119	ENSG00000183160	0.0512137	0.189219	0.786786	0.993303
KNSTRN	ENSG00000128944	0.0485232	0.179284	0.786792	0.993303
TRMT61A	ENSG00000166166	-0.03034	0.11211	0.786809	0.993303
SCYL2P1	ENSG00000213090	-0.0494506	0.182808	0.786902	0.993303
FZD6	ENSG00000164930	-0.0490582	0.181361	0.786907	0.993303
NA	ENSG00000228107	-0.0605029	0.223759	0.786989	0.993303
WDR47	ENSG00000085433	-0.0584551	0.216576	0.787364	0.993303
ELF3	ENSG00000163435	-0.0514131	0.190536	0.787418	0.993303
PTK2	ENSG00000169398	0.0510539	0.189252	0.787471	0.993303
SAMD3	ENSG00000164483	0.057653	0.213774	0.787529	0.993303
MGST3	ENSG00000143198	0.034958	0.129656	0.787583	0.993303
MAP7D1	ENSG00000116871	-0.0385456	0.143009	0.78765	0.993303
MED31	ENSG00000108590	0.061067	0.226689	0.787763	0.993303
XRCC5	ENSG00000079246	-0.0266839	0.099089	0.787835	0.993303
NAP1L4	ENSG00000205531	0.0466571	0.173258	0.787836	0.993303
PFKL	ENSG00000141959	-0.0224674	0.0834493	0.78788	0.993303
NA	ENSG00000259299	-0.0605869	0.225091	0.787933	0.993303
RAMP1	ENSG00000132329	0.0540193	0.2007	0.787941	0.993303
RWDD2B	ENSG00000156253	0.0559855	0.208123	0.788059	0.993303
RPL9P16	ENSG00000214676	-0.0553953	0.205933	0.788063	0.993303
ANGPT2	ENSG00000091879	0.0626866	0.233105	0.788122	0.993303
SLC25A12	ENSG00000115840	-0.054579	0.202986	0.788152	0.993303
MFSD14B	ENSG00000148110	-0.0443854	0.165117	0.788205	0.993303
UBE2E1	ENSG00000170142	-0.0419317	0.156038	0.788269	0.993303
ACAD9	ENSG00000177646	-0.0519874	0.193522	0.788339	0.993303
TOR2A	ENSG00000160404	0.0345471	0.128616	0.788363	0.993303
KCMF1	ENSG00000176407	0.0401104	0.149356	0.788401	0.993303
NR2F2	ENSG00000185551	-0.0308476	0.114965	0.788582	0.993303
ZC3H4	ENSG00000130749	-0.0310736	0.115819	0.788602	0.993303
PLCB2	ENSG00000137841	0.0407131	0.151779	0.788645	0.993303
RPS4XP16	ENSG00000224892	0.0614864	0.229278	0.788695	0.993303
UBB	ENSG00000170315	-0.0304679	0.11362	0.78871	0.993303
CCL11	ENSG00000172156	0.0593549	0.221466	0.788822	0.993303
SLC10A5P1	ENSG00000205184	0.0595859	0.222345	0.788838	0.993303
CLEC10A	ENSG00000132514	0.0548995	0.204888	0.788869	0.993303
TXNDC17	ENSG00000129235	0.0444044	0.165803	0.788973	0.993303
CHST11	ENSG00000171310	-0.0345157	0.128884	0.78898	0.993303
LIPH	ENSG00000163898	0.0419539	0.156659	0.788981	0.993303
POLR3C	ENSG00000186141	0.0533731	0.199302	0.788983	0.993303
NA	ENSG00000187008	-0.0657881	0.245733	0.789043	0.993303
MAPK11	ENSG00000185386	0.0486925	0.182008	0.789192	0.993303
TPM1	ENSG00000140416	0.0433955	0.162257	0.789253	0.993303
NPIPB14P	ENSG00000226232	-0.0623401	0.233129	0.789287	0.993303
LETM1	ENSG00000168924	-0.0320441	0.119834	0.789288	0.993303
NA	ENSG00000270072	0.0592153	0.221449	0.789291	0.993303
FAP	ENSG00000078098	0.0618532	0.23134	0.789315	0.993303
ZBTB40	ENSG00000184677	-0.0397613	0.148715	0.789317	0.993303
GRK6	ENSG00000198055	0.0325659	0.121831	0.789364	0.993303
JPT2	ENSG00000206053	-0.04022	0.150471	0.789372	0.993303
CNNM2	ENSG00000148842	-0.0369279	0.138158	0.789377	0.993303
NA	ENSG00000241889	-0.0625048	0.233892	0.789416	0.993303
NA	ENSG00000272420	-0.0625739	0.234211	0.789468	0.993303
MAPKAPK3	ENSG00000114738	0.041108	0.153881	0.789489	0.993303
NA	ENSG00000261372	-0.0649753	0.243236	0.789499	0.993303
NA	ENSG00000203415	-0.061528	0.230337	0.789505	0.993303
TRBV28	ENSG00000211753	-0.0618286	0.231492	0.789531	0.993303
ACTR6	ENSG00000075089	-0.0367146	0.137508	0.789599	0.993303
GRIA1	ENSG00000155511	0.0654625	0.245191	0.789609	0.993303
ANKS3	ENSG00000168096	-0.03945	0.147826	0.7897	0.993303
RPL22P1	ENSG00000213178	0.0395563	0.148231	0.78971	0.993303
ZMAT4	ENSG00000165061	-0.0611204	0.22917	0.789827	0.993303
TMEM237	ENSG00000155755	0.0550464	0.206636	0.790066	0.993303
GAS6-AS1	ENSG00000233695	0.0611072	0.229428	0.790102	0.993303
MARCHF8	ENSG00000165406	-0.0429882	0.161406	0.79011	0.993303
AP4E1	ENSG00000081014	0.0423645	0.159076	0.790125	0.993303
FAM13B	ENSG00000031003	0.0460472	0.172933	0.790159	0.993303
LINC00482	ENSG00000185168	0.0439453	0.165052	0.790175	0.993303
ZEB1-AS1	ENSG00000237036	0.0559893	0.210301	0.790188	0.993303
COX6B2	ENSG00000160471	-0.0518063	0.194633	0.790234	0.993303
C7orf50	ENSG00000146540	0.0351705	0.132171	0.790293	0.993303
ARSB	ENSG00000113273	0.0482584	0.181374	0.790313	0.993303
NA	ENSG00000272627	0.0507135	0.190615	0.790329	0.993303
NA	ENSG00000259925	-0.0579612	0.217906	0.790374	0.993303
NA	ENSG00000272098	0.0576595	0.216807	0.790408	0.993303
SIDT1	ENSG00000072858	0.0445926	0.167692	0.79043	0.993303
NA	ENSG00000267303	-0.0441935	0.166192	0.790431	0.993303
GSTO1	ENSG00000148834	0.0395767	0.148837	0.79044	0.993303
NA	ENSG00000250159	0.0638883	0.240284	0.790456	0.993303
NA	ENSG00000253307	0.0642436	0.241623	0.790458	0.993303
NA	ENSG00000176227	0.0664597	0.250021	0.79051	0.993303
THAP1	ENSG00000131931	-0.0518812	0.195218	0.790553	0.993303
PLEK2	ENSG00000100558	0.0442794	0.16669	0.790646	0.993303
PHYKPL	ENSG00000175309	-0.0317828	0.119657	0.790664	0.993303
STAM	ENSG00000136738	-0.0409904	0.154325	0.790667	0.993303
LRRC19	ENSG00000184434	0.0335221	0.126209	0.79067	0.993303
RTCB	ENSG00000100220	-0.0468035	0.17634	0.790817	0.993303
MAF1	ENSG00000179632	-0.0284761	0.107294	0.790828	0.993303
NA	ENSG00000272077	0.0661278	0.249239	0.790892	0.993303
CADM2	ENSG00000175161	-0.0583705	0.220107	0.790991	0.993303
MBOAT1	ENSG00000172197	-0.0516515	0.194774	0.790994	0.993303
EEF1A1P12	ENSG00000214199	0.0413704	0.156021	0.791015	0.993303
GDPD3	ENSG00000102886	0.0355755	0.134169	0.791018	0.993303
GPR39	ENSG00000183840	0.0466627	0.175986	0.791022	0.993303
MECR	ENSG00000116353	0.0561953	0.211962	0.791045	0.993303
XPO7	ENSG00000130227	0.0409768	0.154588	0.791084	0.993303
CES2	ENSG00000172831	0.0444558	0.167734	0.791109	0.993303
PIK3C2G	ENSG00000139144	-0.0517916	0.195493	0.791194	0.993303
MUC17	ENSG00000169876	-0.0544303	0.20552	0.791259	0.993303
TSC22D2	ENSG00000196428	0.0333718	0.126036	0.791307	0.993303
IMPACT	ENSG00000154059	0.0354604	0.133928	0.791314	0.993303
NA	ENSG00000268205	-0.0405161	0.153062	0.791366	0.993303
DTNB	ENSG00000138101	-0.0560563	0.21178	0.791375	0.993303
KCTD18	ENSG00000155729	0.0581353	0.219662	0.791402	0.993303
ARGLU1	ENSG00000134884	0.0396665	0.149879	0.791403	0.993303
PMP22	ENSG00000109099	-0.0446438	0.168772	0.791506	0.993303
RUNX1T1	ENSG00000079102	-0.0416046	0.157291	0.791517	0.993303
NA	ENSG00000269890	0.0598259	0.226217	0.791552	0.993303
MZT2A	ENSG00000173272	-0.0329012	0.124434	0.791595	0.993303
TTC32	ENSG00000183891	-0.0543063	0.2054	0.791605	0.993303
ROBO2	ENSG00000185008	-0.064296	0.2433	0.791703	0.993303
NA	ENSG00000272072	0.0599029	0.226734	0.791754	0.993303
NA	ENSG00000268573	-0.0607568	0.230025	0.791807	0.993303
HAUS6P1	ENSG00000227344	0.0638268	0.241651	0.79181	0.993303
IL32	ENSG00000008517	0.051434	0.194752	0.791831	0.993303
ANKRD16	ENSG00000134461	-0.0554094	0.209822	0.791847	0.993303
MGMT	ENSG00000170430	-0.051491	0.195007	0.791872	0.993303
ACO2	ENSG00000100412	0.0319738	0.121114	0.791909	0.993303
IKZF5	ENSG00000095574	-0.0348135	0.131984	0.792084	0.993303
CYP4F11	ENSG00000171903	0.0653004	0.247683	0.792181	0.993303
NUB1	ENSG00000013374	-0.0504243	0.191302	0.792228	0.993303
GARNL3	ENSG00000136895	-0.0509324	0.193243	0.792241	0.993303
TAOK1	ENSG00000160551	-0.0327133	0.124151	0.792296	0.993303
NA	ENSG00000246582	0.0591275	0.224409	0.792308	0.993303
DNAI4	ENSG00000152763	-0.041073	0.155889	0.792312	0.993303
SLC16A12	ENSG00000152779	-0.0618169	0.234761	0.792433	0.993303
NA	ENSG00000197284	-0.0537042	0.203979	0.79246	0.993303
MTHFD1	ENSG00000100714	0.0413499	0.15707	0.79248	0.993303
PFKFB4	ENSG00000114268	0.0482231	0.183209	0.792514	0.993303
ZSWIM8	ENSG00000214655	0.0293202	0.111418	0.792558	0.993303
TENT2	ENSG00000164329	-0.0388574	0.14768	0.792587	0.993303
ACTR3B	ENSG00000133627	-0.0587133	0.223156	0.792598	0.993303
TMEM192	ENSG00000170088	0.0315275	0.119835	0.792608	0.993303
C11orf24	ENSG00000171067	0.0432827	0.164527	0.792621	0.993303
ZCCHC14	ENSG00000140948	-0.0303048	0.115255	0.792727	0.993303
RPSAP16	ENSG00000235145	0.060743	0.231144	0.792838	0.993303
NA	ENSG00000211619	-0.0521228	0.198646	0.793148	0.993303
NA	ENSG00000256533	-0.0610947	0.232859	0.793165	0.993303
LGR5	ENSG00000139292	-0.0599692	0.228749	0.793324	0.993303
NA	ENSG00000273017	-0.0567167	0.216388	0.793367	0.993303
NA	ENSG00000255864	-0.0523633	0.199815	0.793403	0.993303
TMEM135	ENSG00000166575	-0.0421804	0.160963	0.79341	0.993303
FAM13A	ENSG00000138640	-0.0452116	0.172552	0.793435	0.993303
SNX1	ENSG00000028528	0.0448747	0.171285	0.793457	0.993303
SULT1A4	ENSG00000213648	0.0494409	0.188755	0.793501	0.993303
IKBIP	ENSG00000166130	0.0459479	0.175489	0.793582	0.993303
RASSF9	ENSG00000198774	-0.0614545	0.234717	0.793584	0.993303
HIPK1-AS1	ENSG00000235527	-0.0637421	0.243485	0.793609	0.993303
LINC02446	ENSG00000256039	-0.0558393	0.213339	0.793649	0.993303
NA	ENSG00000189011	0.0653369	0.249651	0.793669	0.993303
TMEM205	ENSG00000105518	0.0395663	0.151225	0.793727	0.993303
ZNF830	ENSG00000198783	-0.0552187	0.211109	0.793783	0.993303
ATAD1	ENSG00000138138	0.0373937	0.142964	0.793787	0.993303
RPL13AP12	ENSG00000236047	-0.0609479	0.233034	0.793802	0.993303
IGKV1-8	ENSG00000240671	0.0466028	0.178261	0.793888	0.993303
DPY30	ENSG00000162961	-0.0512618	0.196097	0.793902	0.993303
MCF2L2	ENSG00000053524	-0.0583749	0.223317	0.793911	0.993303
SNORA59B	ENSG00000266079	0.0552394	0.211609	0.794184	0.993303
UBR7	ENSG00000012963	-0.0429271	0.164445	0.794186	0.993303
TM4SF18	ENSG00000163762	0.0595432	0.228111	0.794198	0.993303
KLHL14	ENSG00000197705	0.0543792	0.208434	0.794301	0.993303
SP100	ENSG00000067066	-0.0496498	0.190345	0.794342	0.993303
OS9	ENSG00000135506	0.0315191	0.120866	0.79439	0.993303
USP2	ENSG00000036672	0.0378189	0.145032	0.794403	0.993303
USP3-AS1	ENSG00000259248	-0.0631925	0.242351	0.794413	0.993303
A1CF	ENSG00000148584	-0.0400905	0.15387	0.794567	0.993303
RHOG	ENSG00000177105	0.0410065	0.1574	0.794585	0.993303
DMBT1	ENSG00000187908	0.0596505	0.229078	0.794686	0.993303
ZNF333	ENSG00000160961	0.0470876	0.180885	0.794745	0.993303
CERS4	ENSG00000090661	0.0413765	0.158962	0.794764	0.993303
ABCC13	ENSG00000243064	-0.0505257	0.194113	0.794766	0.993303
IRF2BP1	ENSG00000170604	0.024654	0.0947214	0.794774	0.993303
JRKL	ENSG00000183340	0.042385	0.162882	0.794821	0.993303
RETREG1	ENSG00000154153	-0.0461188	0.177249	0.794842	0.993303
GAREM1	ENSG00000141441	0.0351788	0.135212	0.794855	0.993303
LRRC27	ENSG00000148814	-0.0596736	0.229405	0.794894	0.993303
BRICD5	ENSG00000182685	-0.0476086	0.183031	0.794904	0.993303
ABHD12	ENSG00000100997	-0.0447672	0.172223	0.795038	0.993303
DNAH3	ENSG00000158486	-0.0540187	0.207835	0.795058	0.993303
BLOC1S3	ENSG00000189114	-0.0564767	0.217345	0.795107	0.993303
LSM6	ENSG00000164167	0.0484514	0.186534	0.795186	0.993303
NA	ENSG00000253967	-0.0545356	0.210026	0.795251	0.993303
NA	ENSG00000260625	0.0646786	0.249135	0.795288	0.993303
CXCL13	ENSG00000156234	-0.0493961	0.190276	0.795296	0.993303
PHF14	ENSG00000106443	-0.0456374	0.175815	0.795316	0.993303
NA	ENSG00000267787	-0.0571576	0.220257	0.795372	0.993303
VWA8	ENSG00000102763	-0.0459464	0.177241	0.795583	0.993303
THAP5	ENSG00000177683	-0.0298407	0.115189	0.795715	0.993303
COL6A4P1	ENSG00000230524	-0.0612953	0.236612	0.795719	0.993303
NA	ENSG00000197813	0.0583428	0.225243	0.795744	0.993303
PDIA5	ENSG00000065485	0.0500336	0.19324	0.795823	0.993303
POLD2	ENSG00000106628	-0.037482	0.144826	0.795909	0.993303
TTC13	ENSG00000143643	0.0440314	0.170221	0.796014	0.993303
RNF19A	ENSG00000034677	0.0413797	0.159992	0.796042	0.993303
HS3ST2	ENSG00000122254	0.0624645	0.24157	0.796087	0.993303
PLEKHH2	ENSG00000152527	-0.047281	0.182858	0.796094	0.993303
SORCS2	ENSG00000184985	0.0538716	0.20838	0.796126	0.993303
SLC2A13	ENSG00000151229	-0.0417607	0.161547	0.796142	0.993303
ERC2	ENSG00000187672	0.063271	0.24487	0.796234	0.993303
LIN54	ENSG00000189308	-0.0423646	0.163994	0.796277	0.993303
ADSS2	ENSG00000035687	0.0427777	0.165628	0.796319	0.993303
KYAT3	ENSG00000137944	0.0544552	0.210923	0.796396	0.993303
SLC25A29	ENSG00000197119	-0.0468171	0.181402	0.796467	0.993303
HTR1D	ENSG00000179546	0.0598604	0.231993	0.796511	0.993303
NA	ENSG00000131484	0.0609293	0.236157	0.796529	0.993303
PLAC8	ENSG00000145287	-0.0435902	0.16898	0.796562	0.993303
DICER1	ENSG00000100697	-0.0365278	0.141631	0.796602	0.993303
SCFD1	ENSG00000092108	0.038818	0.150671	0.796813	0.993303
NA	ENSG00000267566	-0.0636741	0.247169	0.79683	0.993303
FGF7P6	ENSG00000227449	0.0648428	0.251708	0.796832	0.993303
MAPK14	ENSG00000112062	-0.0472866	0.183585	0.796861	0.993303
NA	ENSG00000267546	0.063388	0.246101	0.796864	0.993303
BCL7B	ENSG00000106635	-0.0438884	0.170468	0.79695	0.993303
ZNF675	ENSG00000197372	-0.0520971	0.202445	0.797041	0.993303
COX15	ENSG00000014919	0.0434742	0.168956	0.797063	0.993303
HERC4	ENSG00000148634	0.0456677	0.177528	0.797116	0.993303
OTUD6B	ENSG00000155100	0.0431196	0.167687	0.797193	0.993303
NA	ENSG00000270113	-0.0581032	0.225979	0.797213	0.993303
EBAG9	ENSG00000147654	0.0422386	0.164321	0.797265	0.993303
TMC6	ENSG00000141524	0.0304583	0.118493	0.797267	0.993303
SLC28A3	ENSG00000197506	0.0571102	0.222186	0.797274	0.993303
FAM118B	ENSG00000197798	0.0461648	0.179669	0.797347	0.993303
MT1M	ENSG00000205364	-0.0543903	0.211773	0.797432	0.993303
RAB35	ENSG00000111737	-0.0344199	0.134025	0.797444	0.993303
NA	ENSG00000268555	-0.0642711	0.25032	0.797491	0.993303
EMILIN3	ENSG00000183798	-0.0573817	0.223502	0.797504	0.993303
TIMM8B	ENSG00000150779	0.0378054	0.14731	0.797581	0.993303
ITPRIP	ENSG00000148841	-0.0432399	0.168525	0.797628	0.993303
NA	ENSG00000273489	0.0614191	0.239499	0.797729	0.993303
FBXW4P1	ENSG00000230701	0.0569943	0.222264	0.797746	0.993303
GJB4	ENSG00000189433	-0.0511289	0.199394	0.79775	0.993303
TAFA1	ENSG00000183662	-0.0638467	0.249005	0.797761	0.993303
METTL8	ENSG00000123600	0.0475843	0.185584	0.797764	0.993303
SMYD4	ENSG00000186532	0.0502668	0.196209	0.797928	0.993303
MCCC2	ENSG00000131844	-0.0315746	0.123309	0.798028	0.993303
MDGA1	ENSG00000112139	0.0567311	0.221612	0.79808	0.993303
PSMD11	ENSG00000108671	0.0315241	0.123148	0.798086	0.993303
NA	ENSG00000129270	0.0340804	0.13314	0.798095	0.993303
NA	ENSG00000248114	0.0486967	0.190279	0.798134	0.993303
R3HCC1L	ENSG00000166024	0.0446832	0.174602	0.798141	0.993303
TDRD1	ENSG00000095627	0.0634498	0.247941	0.798146	0.993303
NA	ENSG00000269693	-0.0582711	0.227711	0.798152	0.993303
NA	ENSG00000268175	-0.0645274	0.252167	0.798158	0.993303
RMI1	ENSG00000178966	-0.0326846	0.127734	0.798168	0.993303
NA	ENSG00000255905	0.0495694	0.193723	0.798169	0.993303
RUNX1	ENSG00000159216	0.0302418	0.11822	0.798221	0.993303
MEIS3	ENSG00000105419	0.0552803	0.216137	0.798256	0.993303
SMIM29	ENSG00000186577	0.0457379	0.178863	0.798295	0.993303
NA	ENSG00000165862	-0.0553066	0.216284	0.798297	0.993303
IGFLR1	ENSG00000126246	0.038783	0.151725	0.798373	0.993303
RPGRIP1	ENSG00000092200	0.0601097	0.235362	0.798543	0.993303
CD2BP2-DT	ENSG00000260219	-0.0596501	0.23367	0.798634	0.993303
EHBP1L1	ENSG00000173442	0.0420807	0.164881	0.798677	0.993303
MAB21L1	ENSG00000180660	-0.0605177	0.237143	0.798696	0.993303
NA	ENSG00000271109	-0.0612977	0.24041	0.798869	0.993303
NA	ENSG00000267504	-0.0491106	0.192616	0.798872	0.993303
PGLS	ENSG00000130313	-0.0239714	0.0940217	0.79888	0.993303
PPP1R32	ENSG00000162148	0.0568503	0.223013	0.798909	0.993303
NA	ENSG00000254302	0.0600111	0.235461	0.798949	0.993303
SEMA4F	ENSG00000135622	-0.0532423	0.208983	0.799025	0.993303
C18orf54	ENSG00000166845	0.0475165	0.186514	0.799031	0.993303
APP	ENSG00000142192	-0.040564	0.159229	0.799038	0.993303
MED7	ENSG00000155868	0.0493201	0.193693	0.799132	0.993303
BTG1	ENSG00000133639	-0.0468263	0.183913	0.799147	0.993303
NA	ENSG00000272301	-0.0618996	0.243167	0.79919	0.993303
AHR	ENSG00000106546	0.0453233	0.178096	0.799242	0.993303
PLEKHA3	ENSG00000116095	-0.033356	0.131127	0.799326	0.993303
PTGES3P3	ENSG00000229204	-0.0582925	0.229171	0.799339	0.993303
NA	ENSG00000251455	-0.0526043	0.206891	0.799417	0.993303
NA	ENSG00000260714	0.0614857	0.24201	0.79957	0.993303
UQCRQ	ENSG00000164405	-0.0349794	0.137727	0.799637	0.993303
NA	ENSG00000261335	-0.0598563	0.235802	0.799741	0.993303
NA	ENSG00000254094	0.0540246	0.212837	0.799749	0.993303
WDR70	ENSG00000082068	0.0419407	0.165357	0.799898	0.993303
VPS13A	ENSG00000197969	-0.0396195	0.156255	0.799961	0.993303
LINC01687	ENSG00000233215	0.0374519	0.14781	0.800099	0.993303
EEF1DP3	ENSG00000229715	0.0599838	0.236877	0.800215	0.993303
S100B	ENSG00000160307	0.0544719	0.215146	0.800247	0.993303
YTHDF3	ENSG00000185728	-0.0267665	0.105777	0.800354	0.993303
HLA-A	ENSG00000206503	0.0422731	0.167091	0.800394	0.993303
CCAR2	ENSG00000158941	-0.0342282	0.135365	0.8005	0.993303
LINC01252	ENSG00000247157	0.0621217	0.24583	0.800621	0.993303
NA	ENSG00000260586	-0.0555111	0.219741	0.800683	0.993303
NA	ENSG00000228140	0.0624689	0.247313	0.800706	0.993303
TREX1	ENSG00000213689	-0.0420856	0.166618	0.800709	0.993303
SUMO4	ENSG00000177688	-0.05933	0.234943	0.800754	0.993303
HELQ	ENSG00000163312	0.0579607	0.229533	0.800764	0.993303
NR1D2	ENSG00000174738	0.0461354	0.182732	0.800795	0.993303
NA	ENSG00000259932	0.0506835	0.2008	0.800848	0.993303
CFAP298-TCP10L	ENSG00000265590	0.0501056	0.198647	0.800982	0.993303
EPHA4	ENSG00000116106	0.0405921	0.160948	0.801003	0.993303
RCBTB2	ENSG00000136161	-0.0403632	0.160152	0.801139	0.993303
PLAGL2	ENSG00000126003	-0.0295168	0.117126	0.801155	0.993303
HERC2P4	ENSG00000230267	0.0615533	0.244296	0.801192	0.993303
CRLF3	ENSG00000176390	0.0423769	0.168194	0.801199	0.993303
CYP3A4	ENSG00000160868	0.0404171	0.160416	0.8012	0.993303
DMWD	ENSG00000185800	-0.0283841	0.112668	0.801219	0.993303
TRBV2	ENSG00000226660	0.0557555	0.221356	0.801255	0.993303
DTNBP1	ENSG00000047579	-0.0495118	0.196626	0.801312	0.993303
NACC2	ENSG00000148411	-0.0305409	0.121296	0.801326	0.993303
TSPAN15	ENSG00000099282	-0.0384377	0.15266	0.801328	0.993303
NA	ENSG00000228421	-0.0576134	0.22884	0.801346	0.993303
RPL4P7	ENSG00000224442	0.0564711	0.224312	0.801354	0.993303
ACVR1	ENSG00000115170	-0.0446546	0.177468	0.801456	0.993303
LMCD1-AS1	ENSG00000227110	0.062542	0.248582	0.801476	0.993303
CBX8	ENSG00000141570	0.046806	0.186044	0.801483	0.993303
MRAS	ENSG00000158186	-0.0476052	0.189229	0.801492	0.993303
RAB12	ENSG00000206418	0.0525975	0.209125	0.80154	0.993303
LINC00501	ENSG00000203645	0.0558256	0.221975	0.801553	0.993303
EEF1DP1	ENSG00000228887	0.0456567	0.181571	0.801586	0.993303
DNPH1	ENSG00000112667	0.0285275	0.113456	0.801595	0.993303
DHRS13	ENSG00000167536	-0.0458658	0.182476	0.801663	0.993303
NA	ENSG00000261357	-0.0579972	0.230759	0.801679	0.993303
ENOSF1	ENSG00000132199	-0.0520502	0.207106	0.801687	0.993303
FAM149B1	ENSG00000138286	0.0456935	0.181883	0.801762	0.993303
CALHM2	ENSG00000138172	-0.0396751	0.157934	0.801771	0.993303
PIH1D1	ENSG00000104872	0.0353885	0.140888	0.801795	0.993303
NA	ENSG00000261342	0.0596003	0.237344	0.801847	0.993303
NA	ENSG00000204282	-0.0444619	0.177092	0.801884	0.993303
NA	ENSG00000258230	-0.0531761	0.211864	0.801942	0.993303
NA	ENSG00000259522	0.0610937	0.243449	0.801973	0.993303
TOR1AIP1	ENSG00000143337	0.0388432	0.154819	0.802017	0.993303
CHST12	ENSG00000136213	-0.0331106	0.13198	0.802032	0.993303
LINC00638	ENSG00000258701	0.0569729	0.227134	0.802064	0.993303
TMEM254	ENSG00000133678	0.0410673	0.163743	0.802087	0.993303
LZTS1	ENSG00000061337	0.0553034	0.220525	0.802105	0.993303
SPATS2	ENSG00000123352	-0.0468473	0.186861	0.802162	0.993303
HNRNPH1	ENSG00000169045	0.0353071	0.140858	0.8022	0.993303
NA	ENSG00000270574	-0.0596034	0.237833	0.802237	0.993303
CHCHD4P3	ENSG00000236156	0.0607532	0.242526	0.80232	0.993303
SRSF3	ENSG00000112081	-0.0365517	0.145941	0.802355	0.993303
FSBP	ENSG00000265817	0.0608164	0.242889	0.802409	0.993303
RPSAP23	ENSG00000230391	0.0597964	0.238902	0.802479	0.993303
CYP2C9	ENSG00000138109	-0.0334574	0.133729	0.802562	0.993303
NHSL1	ENSG00000135540	-0.0329064	0.131527	0.802563	0.993303
MED19	ENSG00000156603	-0.0534181	0.213574	0.802619	0.993303
LINC02777	ENSG00000232453	-0.0582187	0.232841	0.80268	0.993303
CMAS	ENSG00000111726	0.0343633	0.137509	0.802786	0.993303
BRD2	ENSG00000204256	0.042512	0.170133	0.802805	0.993303
NA	ENSG00000227681	0.0560684	0.224429	0.802842	0.993303
KRT18P18	ENSG00000261764	-0.0594045	0.237933	0.802964	0.993303
RBSN	ENSG00000131381	-0.0534011	0.213962	0.803031	0.993303
PTP4A2P1	ENSG00000267185	-0.0613407	0.245787	0.803042	0.993303
DTX2	ENSG00000091073	0.0317398	0.127208	0.803086	0.993303
PHKG2	ENSG00000156873	0.0446758	0.179098	0.803134	0.993303
NA	ENSG00000259345	-0.0470497	0.188748	0.80327	0.993303
NA	ENSG00000271399	0.055225	0.22156	0.803284	0.993303
ZNF385D	ENSG00000151789	-0.0598826	0.240257	0.803292	0.993303
CCDC85C	ENSG00000205476	0.0315614	0.126644	0.803317	0.993303
SAP30L-AS1	ENSG00000245275	0.0579957	0.232725	0.803324	0.993303
NA	ENSG00000261819	0.0586266	0.235287	0.803349	0.993303
NA	ENSG00000272402	0.0586757	0.235558	0.80341	0.993303
RPL5P9	ENSG00000236330	0.0566098	0.227337	0.803471	0.993303
GUSBP11	ENSG00000228315	-0.0493329	0.198175	0.803531	0.993303
SHLD2P1	ENSG00000165874	0.0601896	0.241951	0.803661	0.993303
DROSHA	ENSG00000113360	-0.0364677	0.146599	0.803667	0.993303
LAMP1	ENSG00000185896	0.041604	0.167269	0.803693	0.993303
MTERF2	ENSG00000120832	-0.0495257	0.199147	0.803721	0.993303
MRPL17	ENSG00000158042	0.0363254	0.146075	0.803732	0.993303
TSEN2	ENSG00000154743	-0.0451339	0.181501	0.803736	0.993303
MLST8	ENSG00000167965	0.0312232	0.125583	0.80377	0.993303
AARS1	ENSG00000090861	0.0398513	0.160363	0.803862	0.993303
SNHG18	ENSG00000250786	-0.0589528	0.237313	0.803931	0.993303
MRPL35P3	ENSG00000226253	0.0614152	0.247287	0.803979	0.993303
USP16	ENSG00000156256	-0.033508	0.134965	0.804045	0.993303
CDKN2D	ENSG00000129355	-0.0471642	0.19003	0.804105	0.993303
COL18A1	ENSG00000182871	-0.0291616	0.117497	0.804108	0.993303
FBXO36	ENSG00000153832	0.0588221	0.237096	0.804181	0.993303
PDIA6	ENSG00000143870	-0.0303243	0.122244	0.804205	0.993303
UBQLN4P1	ENSG00000241627	-0.0584983	0.235837	0.804219	0.993303
SLC25A37	ENSG00000147454	0.0436169	0.175848	0.804225	0.993303
UVRAG	ENSG00000198382	0.0522535	0.210691	0.804246	0.993303
EXOG	ENSG00000157036	-0.045531	0.183605	0.804267	0.993303
DENND4C	ENSG00000137145	-0.0375392	0.151379	0.804268	0.993303
FAM133DP	ENSG00000230562	-0.05712	0.230421	0.804336	0.993303
SMCHD1	ENSG00000101596	-0.046432	0.187355	0.804387	0.993303
STX18	ENSG00000168818	-0.0449789	0.181499	0.804394	0.993303
FUT4	ENSG00000196371	0.0459881	0.185692	0.804518	0.993303
NA	ENSG00000260500	-0.0561818	0.226935	0.804589	0.993303
RN7SKP97	ENSG00000222898	0.0567721	0.229337	0.804603	0.993303
COX7CP1	ENSG00000235957	0.0517335	0.208986	0.804606	0.993303
BRD7	ENSG00000166164	0.0392083	0.15841	0.804632	0.993303
MED13	ENSG00000108510	0.0338334	0.136731	0.804684	0.993303
SMYD5	ENSG00000135632	-0.0403439	0.163064	0.804709	0.993303
TRIM11	ENSG00000154370	-0.0356011	0.143929	0.804756	0.993303
PPARG	ENSG00000132170	0.0384114	0.15549	0.805001	0.993303
NSFP1	ENSG00000260075	0.0559972	0.22686	0.805154	0.993303
NA	ENSG00000196696	-0.0493859	0.200092	0.80517	0.993303
LRFN1	ENSG00000128011	0.048964	0.198419	0.805205	0.993303
NA	ENSG00000228084	0.0613639	0.24876	0.805276	0.993303
CERK	ENSG00000100422	-0.0499309	0.202416	0.805279	0.993303
IGKV3-7	ENSG00000243063	0.0356959	0.144717	0.80529	0.993303
NA	ENSG00000226381	0.0614819	0.249346	0.805358	0.993303
RAD9A	ENSG00000172613	-0.0468862	0.190219	0.805426	0.993303
SCN3A	ENSG00000153253	-0.0520043	0.211013	0.805453	0.993303
NA	ENSG00000270949	0.043557	0.176744	0.805459	0.993303
LNP1	ENSG00000206535	0.0594623	0.241339	0.805503	0.993303
RPS18P12	ENSG00000230897	0.0572856	0.232564	0.805552	0.993303
HSD11B1	ENSG00000117594	0.0566489	0.229981	0.805554	0.993303
SNX10	ENSG00000086300	-0.0366134	0.148656	0.805572	0.993303
COX7A2L	ENSG00000115944	0.042758	0.173651	0.805624	0.993303
NIF3L1	ENSG00000196290	0.0397568	0.161469	0.805632	0.993303
UCP3	ENSG00000175564	0.0550497	0.223612	0.805659	0.993303
USE1	ENSG00000053501	0.0536619	0.217994	0.805676	0.993303
SHISAL1	ENSG00000138944	0.0572496	0.23258	0.805685	0.993303
NA	ENSG00000257607	-0.0558826	0.227127	0.805769	0.993303
NA	ENSG00000214888	-0.0548366	0.222936	0.805821	0.993303
IL12RB2	ENSG00000081985	-0.0545386	0.221777	0.805865	0.993303
RXFP1	ENSG00000171509	0.0593623	0.241462	0.805921	0.993303
LINC00261	ENSG00000259974	-0.0331768	0.134956	0.805929	0.993303
WDR25	ENSG00000176473	-0.0509879	0.207436	0.805955	0.993303
C14orf28	ENSG00000179476	0.0462105	0.188026	0.805981	0.993303
TIMM10	ENSG00000134809	0.0507015	0.206367	0.806044	0.993303
LPGAT1	ENSG00000123684	0.0417035	0.169746	0.806048	0.993303
ITCH	ENSG00000078747	0.0326415	0.132904	0.806109	0.99332
NA	ENSG00000254556	-0.0475829	0.193826	0.806193	0.993364
TMEM25	ENSG00000149582	0.0450556	0.183631	0.806296	0.993432
NPIPA1	ENSG00000183426	0.0370725	0.151148	0.806363	0.993455
LINC02397	ENSG00000205056	0.0455754	0.185913	0.806463	0.993494
MIR4307HG	ENSG00000257612	0.0382526	0.156113	0.806551	0.993494
NA	ENSG00000254419	0.0563648	0.230058	0.806573	0.993494
PLA2R1	ENSG00000153246	0.0446297	0.182173	0.806586	0.993494
SLC9A7P1	ENSG00000227825	0.059794	0.24419	0.806677	0.993546
APOBEC3C	ENSG00000244509	0.0418826	0.171339	0.807006	0.993612
OXLD1	ENSG00000204237	-0.0322293	0.131879	0.807051	0.993612
LMF2	ENSG00000100258	-0.025359	0.103776	0.807068	0.993612
RYR1	ENSG00000196218	0.0453279	0.185497	0.807071	0.993612
XRN2	ENSG00000088930	-0.032661	0.133679	0.807097	0.993612
RCSD1	ENSG00000198771	0.0312642	0.127987	0.807134	0.993612
ASS1P11	ENSG00000225308	-0.0548619	0.224605	0.807148	0.993612
TNPO1P1	ENSG00000225423	-0.0592359	0.242544	0.807172	0.993612
POFUT1	ENSG00000101346	0.0467318	0.191393	0.80722	0.993612
RGS1	ENSG00000090104	0.0499022	0.204466	0.807302	0.993612
TTC41P	ENSG00000214198	-0.060562	0.248283	0.807408	0.993612
INTS2	ENSG00000108506	0.0454949	0.186552	0.807447	0.993612
RIMKLA	ENSG00000177181	0.0334486	0.137195	0.807501	0.993612
SIRT3	ENSG00000142082	-0.0445436	0.182719	0.807517	0.993612
GPR85	ENSG00000164604	0.0558421	0.229095	0.807542	0.993612
C14orf132	ENSG00000227051	-0.0501808	0.206194	0.807838	0.993612
NA	ENSG00000224298	0.0553428	0.227482	0.807903	0.993612
CNTNAP1	ENSG00000108797	-0.0495584	0.203707	0.807904	0.993612
FKBP9	ENSG00000122642	0.0407972	0.167699	0.807909	0.993612
BCL2A1	ENSG00000140379	-0.0392266	0.161268	0.807938	0.993612
NA	ENSG00000264187	-0.0449373	0.184757	0.807949	0.993612
DCDC2	ENSG00000146038	-0.0466765	0.191912	0.807953	0.993612
CCDC85A	ENSG00000055813	-0.0543089	0.223391	0.808037	0.993612
TUFM	ENSG00000178952	-0.0320432	0.13182	0.808058	0.993612
NCK1	ENSG00000158092	0.0397731	0.163626	0.808066	0.993612
HOXA10-AS	ENSG00000253187	0.0499306	0.20547	0.808118	0.993612
NA	ENSG00000260708	-0.0587819	0.241957	0.808167	0.993612
RAB11A	ENSG00000103769	-0.0299808	0.123422	0.80819	0.993612
NA	ENSG00000253853	-0.056066	0.230856	0.80823	0.993612
GALK2	ENSG00000156958	0.0460115	0.189515	0.808289	0.993612
PDP1	ENSG00000164951	0.0438543	0.180655	0.808315	0.993612
GPR55	ENSG00000135898	-0.046746	0.192571	0.808319	0.993612
CDK20	ENSG00000156345	0.0467663	0.192837	0.808497	0.993612
NA	ENSG00000266728	-0.0449407	0.185317	0.808505	0.993612
SPINDOC	ENSG00000168005	0.0457205	0.188571	0.808542	0.993612
MCEE	ENSG00000124370	-0.0460687	0.190026	0.808561	0.993612
METTL17	ENSG00000165792	-0.0387555	0.159861	0.808562	0.993612
NA	ENSG00000234188	0.0531273	0.219145	0.808564	0.993612
NUP85	ENSG00000125450	0.0404916	0.167163	0.80872	0.993612
GNGT2	ENSG00000167083	0.0493302	0.203711	0.808775	0.993612
SLC25A28	ENSG00000155287	-0.0445088	0.183853	0.808828	0.993612
FLVCR1-DT	ENSG00000198468	-0.0591535	0.244382	0.808856	0.993612
NA	ENSG00000174100	0.0427518	0.176689	0.808927	0.993612
SEMA6A	ENSG00000092421	-0.029556	0.122189	0.808984	0.993612
NA	ENSG00000271420	0.0512412	0.211846	0.80899	0.993612
CENPL	ENSG00000120334	-0.046444	0.192019	0.808996	0.993612
NA	ENSG00000229334	0.0532023	0.219975	0.809009	0.993612
SPINT1	ENSG00000166145	-0.0325226	0.134567	0.809143	0.993612
LEMD3	ENSG00000174106	-0.0393823	0.162954	0.809147	0.993612
NA	ENSG00000244327	0.0551798	0.228352	0.809173	0.993612
FDX1P1	ENSG00000181741	0.0474849	0.196554	0.809217	0.993612
NA	ENSG00000260997	-0.0504797	0.209007	0.809267	0.993612
FBP2	ENSG00000130957	0.0441757	0.182913	0.809275	0.993612
SLC16A1	ENSG00000155380	-0.0327577	0.135693	0.809353	0.993642
NA	ENSG00000270346	0.05684	0.235699	0.809551	0.993642
ARMC1	ENSG00000104442	0.0262403	0.108866	0.809646	0.993642
SPNS2	ENSG00000183018	0.0418955	0.173822	0.809652	0.993642
LINC01443	ENSG00000266554	0.0392893	0.163064	0.809715	0.993642
SNX18P9	ENSG00000224185	0.054785	0.22743	0.809759	0.993642
NUDT14	ENSG00000183828	0.0390233	0.162148	0.809931	0.993642
CLCN3	ENSG00000109572	0.0398727	0.165688	0.809943	0.993642
CASP16P	ENSG00000228146	0.0510277	0.212044	0.809945	0.993642
NA	ENSG00000176082	0.0547275	0.227458	0.809977	0.993642
IGHV1-2	ENSG00000211934	-0.0553116	0.22989	0.809981	0.993642
NAV2	ENSG00000166833	-0.0369298	0.153496	0.809988	0.993642
BMP3	ENSG00000152785	0.0385941	0.160511	0.810101	0.993642
CDC42SE2	ENSG00000158985	0.0247192	0.102856	0.810193	0.993642
CCM2	ENSG00000136280	0.0338728	0.140971	0.810228	0.993642
PPP2CB	ENSG00000104695	0.0421829	0.175606	0.810281	0.993642
SLC9A3	ENSG00000066230	0.0258821	0.107761	0.810306	0.993642
UCHL5	ENSG00000116750	-0.0330533	0.137632	0.810324	0.993642
SCMH1	ENSG00000010803	0.0451455	0.187985	0.810326	0.993642
RGS18	ENSG00000150681	0.0437668	0.182271	0.810353	0.993642
B3GNT7	ENSG00000156966	-0.0254124	0.105858	0.810399	0.993642
JAML	ENSG00000160593	-0.0448517	0.186848	0.810413	0.993642
WBP11	ENSG00000084463	0.041913	0.174627	0.810435	0.993642
STK11IP	ENSG00000144589	-0.0307381	0.128175	0.81059	0.993642
ITGA2	ENSG00000164171	0.0495745	0.206732	0.8106	0.993642
IFT22	ENSG00000128581	-0.0497493	0.20748	0.810618	0.993642
NA	ENSG00000161570	-0.0486105	0.20307	0.810928	0.993642
LRRC8C-DT	ENSG00000231999	-0.056109	0.234471	0.810988	0.993642
TCAF1	ENSG00000198420	0.0491036	0.205216	0.811006	0.993642
LINC00839	ENSG00000185904	0.0562553	0.235109	0.811009	0.993642
KIF9-AS1	ENSG00000227398	-0.0580519	0.24272	0.811087	0.993642
ARHGAP27P1-BPTFP1-KPNA2P3	ENSG00000215769	0.0489577	0.204723	0.811112	0.993642
NA	ENSG00000262160	-0.0430512	0.180074	0.811162	0.993642
GUSBP1	ENSG00000183666	0.0528011	0.221025	0.811304	0.993642
CD2BP2	ENSG00000169217	0.0378718	0.15856	0.811338	0.993642
MRPS23	ENSG00000181610	0.0321135	0.13446	0.81135	0.993642
NA	ENSG00000265625	-0.0512522	0.214649	0.811397	0.993642
AGGF1P3	ENSG00000241532	0.0584852	0.245059	0.811486	0.993642
NA	ENSG00000232098	0.0487582	0.20432	0.811503	0.993642
INPP5D	ENSG00000168918	-0.0286139	0.119926	0.811534	0.993642
ELAC1	ENSG00000141642	-0.0571253	0.239508	0.8116	0.993642
NA	ENSG00000272102	0.0592032	0.248249	0.811621	0.993642
APPL1	ENSG00000157500	0.0286283	0.120087	0.811689	0.993642
F2RL1	ENSG00000164251	0.0416811	0.174858	0.811708	0.993642
TRMT5	ENSG00000126814	0.038259	0.160537	0.811749	0.993642
BCAR3	ENSG00000137936	0.038537	0.16176	0.811813	0.993642
NA	ENSG00000213165	-0.0584742	0.245541	0.811884	0.993642
TMEM147	ENSG00000105677	0.0373588	0.156943	0.811965	0.993642
LRRC37A15P	ENSG00000230069	0.0578791	0.243195	0.812	0.993642
GALNT17	ENSG00000185274	-0.0532402	0.223759	0.812046	0.993642
LPAR1	ENSG00000198121	0.0473227	0.198902	0.812058	0.993642
SAP30	ENSG00000164105	-0.0496338	0.208656	0.812093	0.993642
SFTPA2	ENSG00000185303	-0.0480738	0.202135	0.812127	0.993642
