## Supplementary Tables for "Proteogenomic and observational evidence implicate ANGPTL4 as a potential therapeutic target for colorectal cancer prevention" (part 2 of 2)

### Sheet: ST9 (continued)
Gene symbol	Ensembl ID	Beta	SE	P-value	P-value (FDR)
CA3	ENSG00000164879	-0.0508468	0.213799	0.812131	0.993642
NA	ENSG00000271847	-0.0536635	0.225688	0.812169	0.993642
NA	ENSG00000254740	-0.0541762	0.227884	0.8122	0.993642
NA	ENSG00000226149	-0.0559357	0.235291	0.812205	0.993642
LAMA2	ENSG00000196569	-0.0443478	0.186609	0.812267	0.993642
STAG3L5P	ENSG00000242294	0.04502	0.189523	0.81235	0.993642
HABP4	ENSG00000130956	-0.0472845	0.199097	0.812388	0.993642
IFIT5	ENSG00000152778	-0.0481303	0.202716	0.81244	0.993642
ARFGAP2	ENSG00000149182	0.0263115	0.110828	0.812455	0.993642
SERPINF2	ENSG00000167711	0.0488266	0.205669	0.812458	0.993642
RAB6B	ENSG00000154917	0.0403444	0.169996	0.812519	0.993642
CAHM	ENSG00000270419	-0.0575721	0.242687	0.812594	0.993642
SIL1	ENSG00000120725	0.0367089	0.154748	0.812603	0.993642
PPP1R12C	ENSG00000125503	0.0240552	0.101421	0.812629	0.993642
CLIC5	ENSG00000112782	0.0478346	0.201715	0.812663	0.993642
ELP4	ENSG00000109911	-0.041846	0.176478	0.81268	0.993642
CNOT7	ENSG00000198791	0.027455	0.115791	0.812687	0.993642
NA	ENSG00000253288	0.0559024	0.235845	0.812747	0.993642
PODXL	ENSG00000128567	0.043042	0.181599	0.812758	0.993642
IL7R	ENSG00000168685	-0.0392948	0.165931	0.812916	0.993642
VRK1	ENSG00000100749	-0.035002	0.147816	0.81293	0.993642
PPP5C	ENSG00000011485	0.030822	0.130233	0.813028	0.993642
CMSS1	ENSG00000184220	-0.0452994	0.191427	0.81305	0.993642
C6orf47	ENSG00000204439	0.0385683	0.163006	0.813076	0.993642
S1PR4	ENSG00000125910	-0.0331949	0.140351	0.813148	0.993642
ALCAM	ENSG00000170017	-0.0396125	0.167578	0.81325	0.993642
C6orf226	ENSG00000221821	-0.0469805	0.198753	0.813254	0.993642
NLE1	ENSG00000073536	0.0408529	0.172876	0.813304	0.993642
MOB3A	ENSG00000172081	-0.0345712	0.146324	0.81334	0.993642
SLC19A2	ENSG00000117479	-0.0502427	0.212685	0.813368	0.993642
FAM185BP	ENSG00000214439	0.0553653	0.234469	0.813445	0.993642
RMDN1	ENSG00000176623	0.0395438	0.167477	0.813458	0.993642
OCEL1	ENSG00000099330	0.0505957	0.214304	0.813474	0.993642
NA	ENSG00000260719	-0.057871	0.245173	0.813514	0.993642
TRIP11	ENSG00000100815	0.0272435	0.115456	0.813574	0.993642
LINC02361	ENSG00000256576	0.0512531	0.217276	0.813632	0.993642
EIF2B1	ENSG00000111361	-0.0526125	0.22313	0.813707	0.993642
ENPEP	ENSG00000138792	0.0535991	0.227474	0.813835	0.993642
MBOAT2	ENSG00000143797	-0.0365156	0.155012	0.813883	0.993642
NDUFAF4	ENSG00000123545	-0.0428067	0.181739	0.813903	0.993642
TMEM191A	ENSG00000226287	0.0497836	0.21141	0.813947	0.993642
NHLRC1	ENSG00000187566	-0.0565408	0.24015	0.813981	0.993642
NAB2	ENSG00000166886	-0.0393395	0.167192	0.814093	0.993642
CLMN	ENSG00000165959	0.0310956	0.132156	0.814094	0.993642
CTBP1	ENSG00000159692	-0.0179282	0.0762118	0.814134	0.993642
NPHP4	ENSG00000131697	0.0436602	0.185695	0.814231	0.993642
KRT8P24	ENSG00000259500	-0.0531238	0.225951	0.814235	0.993642
LARP4P	ENSG00000261315	0.0551599	0.234717	0.814317	0.993642
KCNJ3	ENSG00000162989	0.0480943	0.204692	0.814353	0.993642
PIKFYVE	ENSG00000115020	0.0362473	0.154297	0.814384	0.993642
NPIPP1	ENSG00000188599	0.0503924	0.214512	0.814387	0.993642
PHF2	ENSG00000197724	0.0339552	0.144577	0.814431	0.993642
NA	ENSG00000245317	0.0578305	0.246273	0.814459	0.993642
PATJ	ENSG00000132849	-0.0334167	0.142312	0.814466	0.993642
PLIN1	ENSG00000166819	-0.0494182	0.210479	0.814486	0.993642
RER1	ENSG00000157916	0.0337825	0.143965	0.814588	0.993684
CCR9	ENSG00000173585	-0.0515069	0.219534	0.814617	0.993684
RFX6	ENSG00000185002	0.0477987	0.2038	0.814681	0.993684
DNAJC2	ENSG00000105821	-0.0374385	0.159661	0.814719	0.993684
CLIP3	ENSG00000105270	-0.0353175	0.15065	0.81476	0.993684
P3H1	ENSG00000117385	-0.0397343	0.169624	0.814905	0.993742
CHAC1	ENSG00000128965	0.0518813	0.221524	0.814941	0.993742
NA	ENSG00000271816	-0.0498681	0.213087	0.815077	0.993742
LINC02325	ENSG00000246084	-0.0505662	0.216118	0.815118	0.993742
NA	ENSG00000270962	0.052512	0.224468	0.815145	0.993742
TPM3P9	ENSG00000241015	-0.0539838	0.23087	0.815231	0.993742
COPS7A	ENSG00000111652	0.0436075	0.186514	0.815251	0.993742
ZNF846	ENSG00000196605	0.0414579	0.177332	0.815263	0.993742
NA	ENSG00000235279	-0.0524875	0.224628	0.815358	0.993742
CDKN2AIP	ENSG00000168564	-0.0374965	0.160476	0.815363	0.993742
SLC66A1	ENSG00000040487	-0.0305567	0.130807	0.815407	0.993742
CDK10	ENSG00000185324	0.0292371	0.125194	0.815458	0.993742
CYGB	ENSG00000161544	0.0345635	0.148044	0.815511	0.993742
SQLE	ENSG00000104549	0.0462226	0.198028	0.815552	0.993742
EARS2	ENSG00000103356	-0.0410648	0.175952	0.815574	0.993742
NA	ENSG00000271862	-0.056286	0.24119	0.815588	0.993742
GTF2IRD2B	ENSG00000174428	0.0431928	0.185191	0.815693	0.993742
ACOT1	ENSG00000184227	-0.0567823	0.243512	0.815733	0.993742
SPRING1	ENSG00000111412	-0.0409321	0.175547	0.815743	0.993742
DDX43	ENSG00000080007	-0.0522986	0.224409	0.815835	0.993742
CCNC	ENSG00000112237	0.026536	0.113889	0.815875	0.993742
MMD	ENSG00000108960	0.042503	0.182472	0.815929	0.993742
SLA	ENSG00000155926	0.0260147	0.111703	0.815958	0.993742
FAM83B	ENSG00000168143	-0.0310854	0.133571	0.816086	0.993742
ZNF442	ENSG00000198342	0.0535473	0.23012	0.816112	0.993742
NA	ENSG00000214093	-0.053845	0.231432	0.816137	0.993742
SEC61G	ENSG00000132432	0.0272838	0.117276	0.816149	0.993742
RAB1A	ENSG00000138069	-0.0276586	0.118917	0.816194	0.993742
DHX38	ENSG00000140829	-0.0342128	0.147171	0.816285	0.993742
SREBF2	ENSG00000198911	0.0309984	0.133351	0.816294	0.993742
C2CD4D-AS1	ENSG00000234614	0.0556795	0.239528	0.816297	0.993742
FAM86EP	ENSG00000251669	-0.0567354	0.24424	0.816422	0.993836
LYNX1	ENSG00000180155	-0.0479324	0.206456	0.81652	0.993893
HIBCH	ENSG00000198130	0.0482092	0.207701	0.816565	0.993893
COL28A1	ENSG00000215018	-0.0541405	0.233367	0.816652	0.993938
CPHL1P	ENSG00000240216	-0.0537086	0.231625	0.816745	0.993938
ACACB	ENSG00000076555	0.0353125	0.152356	0.816823	0.993938
SHMT2	ENSG00000182199	-0.0320851	0.138437	0.81683	0.993938
FZD10	ENSG00000111432	0.0545737	0.235498	0.816853	0.993938
MAP3K12	ENSG00000139625	0.0382623	0.165178	0.816927	0.993938
MTHFD2	ENSG00000065911	-0.0301814	0.130332	0.816982	0.993938
NA	ENSG00000261218	0.0492783	0.212856	0.81703	0.993938
FAM24B	ENSG00000213185	0.0551494	0.238278	0.817077	0.993938
NA	ENSG00000228113	0.0533225	0.230419	0.817103	0.993938
ZNF512B	ENSG00000196700	0.0328327	0.141902	0.817134	0.993938
ITGB2-AS1	ENSG00000227039	0.0411326	0.177817	0.817178	0.993938
SFXN3	ENSG00000107819	-0.0451774	0.195373	0.817242	0.993957
MPC1	ENSG00000060762	0.0333139	0.144143	0.817334	0.993999
RPS20P33	ENSG00000242085	-0.0537504	0.232616	0.817373	0.993999
LIN7A	ENSG00000111052	-0.0466232	0.201879	0.817467	0.994056
CEP63	ENSG00000182923	-0.0400524	0.173491	0.817533	0.994078
PCOTH	ENSG00000205861	0.0561351	0.243413	0.817724	0.994195
LAMTOR4	ENSG00000188186	-0.0325369	0.141111	0.817754	0.994195
SDK1	ENSG00000146555	-0.0446648	0.193766	0.817807	0.994195
JDP2	ENSG00000140044	0.0421096	0.182696	0.817822	0.994195
C5orf66	ENSG00000224186	-0.0545595	0.236846	0.817924	0.994225
HNRNPA1P7	ENSG00000215492	0.0414513	0.180178	0.818158	0.994225
AGPAT2	ENSG00000169692	0.0249692	0.108602	0.818268	0.994225
NA	ENSG00000263766	0.0573759	0.249567	0.818279	0.994225
RHEBL1	ENSG00000167550	-0.0541308	0.235609	0.818398	0.994225
CTLA4	ENSG00000163599	0.0394524	0.171823	0.818505	0.994225
EPC1	ENSG00000120616	0.0432937	0.1887	0.818644	0.994225
LINC00336	ENSG00000197251	0.05363	0.233971	0.818811	0.994225
PKN3	ENSG00000160447	-0.0504324	0.220121	0.818892	0.994225
SNRK-AS1	ENSG00000234617	0.0485737	0.212091	0.818961	0.994225
PIMREGP2	ENSG00000216425	-0.0495758	0.216488	0.818979	0.994225
PNPT1	ENSG00000138035	-0.0389588	0.17028	0.81914	0.994225
LRRC37A	ENSG00000176681	-0.0564411	0.246767	0.819195	0.994225
NA	ENSG00000271327	-0.0459613	0.200959	0.819205	0.994225
PDK4	ENSG00000004799	0.0477932	0.209033	0.819259	0.994225
NA	ENSG00000173366	0.0497255	0.217567	0.819326	0.994225
LDHA	ENSG00000134333	0.0442548	0.193717	0.819405	0.994225
CIC	ENSG00000079432	-0.0201835	0.0883638	0.819434	0.994225
MFN2	ENSG00000116688	-0.0378849	0.165884	0.819459	0.994225
C12orf65	ENSG00000130921	-0.0524687	0.229766	0.819478	0.994225
TMED1	ENSG00000099203	0.0346238	0.151631	0.81949	0.994225
NA	ENSG00000260470	-0.0527667	0.231142	0.819533	0.994225
SRI	ENSG00000075142	-0.0360328	0.157975	0.819684	0.994225
SCARNA17	ENSG00000251992	-0.0389312	0.170702	0.819705	0.994225
MED9	ENSG00000141026	0.045194	0.198174	0.819715	0.994225
MS4A4E	ENSG00000214787	-0.0518085	0.227246	0.819768	0.994225
ZNF286A	ENSG00000187607	-0.0464249	0.203636	0.819772	0.994225
SNRPD1	ENSG00000167088	-0.0260001	0.114058	0.819791	0.994225
CNIH1	ENSG00000100528	0.0303806	0.133291	0.819813	0.994225
NA	ENSG00000215835	0.0528566	0.232006	0.819893	0.994225
FZD2	ENSG00000180340	0.0419262	0.184073	0.819935	0.994225
TNFAIP8L3	ENSG00000183578	-0.0450897	0.197969	0.819941	0.994225
PWRN3	ENSG00000260760	-0.0521921	0.229153	0.819942	0.994225
ATP5F1C	ENSG00000165629	-0.0240975	0.105804	0.819946	0.994225
MFAP3L	ENSG00000198948	-0.0494621	0.217201	0.819969	0.994225
ICAM1	ENSG00000090339	-0.0357167	0.156872	0.820004	0.994225
ALDH1A2	ENSG00000128918	-0.0517162	0.227225	0.820067	0.994225
NA	ENSG00000272916	-0.0437295	0.192266	0.820189	0.994225
NA	ENSG00000268861	-0.0452995	0.19919	0.820208	0.994225
LCAT	ENSG00000213398	-0.0441958	0.194378	0.820245	0.994225
IER5L	ENSG00000188483	0.0286354	0.126249	0.820675	0.994225
IVNS1ABP	ENSG00000116679	0.0254678	0.112318	0.82073	0.994225
CIAO3	ENSG00000103245	-0.0241771	0.106628	0.820733	0.994225
SPATA5	ENSG00000145375	-0.0380833	0.167968	0.820743	0.994225
MXD1	ENSG00000059728	-0.0404108	0.178286	0.820796	0.994225
VAMP4	ENSG00000117533	0.0338236	0.149262	0.820839	0.994225
TMEM38B	ENSG00000095209	-0.0420303	0.18558	0.820937	0.994225
MAVS	ENSG00000088888	-0.0223473	0.0986809	0.820952	0.994225
FAM214A	ENSG00000047346	-0.0337604	0.149101	0.820979	0.994225
GMPR	ENSG00000137198	-0.0490117	0.216627	0.821117	0.994225
IGLV3-10	ENSG00000211669	0.0542108	0.239758	0.821228	0.994225
SLIT2	ENSG00000145147	0.0408738	0.180775	0.82123	0.994225
KRT8P11	ENSG00000255815	-0.0500312	0.221349	0.821288	0.994225
MFNG	ENSG00000100060	-0.0292598	0.129464	0.821304	0.994225
ALS2CL	ENSG00000178038	0.0382807	0.169388	0.821315	0.994225
NA	ENSG00000235373	-0.0377679	0.167137	0.821334	0.994225
DLG5	ENSG00000151208	0.0352318	0.155918	0.821338	0.994225
ZNF613	ENSG00000176024	0.0408082	0.180605	0.821347	0.994225
NRGN	ENSG00000154146	-0.0487678	0.215857	0.821368	0.994225
NA	ENSG00000262663	0.0528327	0.233938	0.821434	0.994225
MAP2K4	ENSG00000065559	0.0326061	0.144381	0.821439	0.994225
IFFO2	ENSG00000169991	0.0465295	0.206038	0.821442	0.994225
NDUFA11	ENSG00000174886	0.0222481	0.0985303	0.821465	0.994225
ATE1-AS1	ENSG00000226864	-0.0525027	0.232565	0.8215	0.994225
UBE4A	ENSG00000110344	0.0305116	0.135214	0.821578	0.994225
ART3	ENSG00000156219	-0.0506372	0.224411	0.821586	0.994225
NA	ENSG00000271781	0.0464733	0.206014	0.821634	0.994225
PHBP19	ENSG00000257246	-0.043555	0.193118	0.821671	0.994225
OTOF	ENSG00000115155	0.0522544	0.231692	0.821672	0.994225
KLF5	ENSG00000102554	-0.0292713	0.129789	0.821676	0.994225
RAC1	ENSG00000136238	0.024935	0.110672	0.82185	0.994225
STK32C	ENSG00000165752	0.0455622	0.202247	0.821869	0.994225
WHRN	ENSG00000095397	-0.0474171	0.210506	0.82189	0.994225
PRKD2	ENSG00000105287	-0.0261231	0.115988	0.821914	0.994225
NA	ENSG00000227141	0.0544611	0.241821	0.821923	0.994225
NA	ENSG00000266111	0.0475917	0.21138	0.821973	0.994225
C12orf43	ENSG00000157895	-0.0512846	0.227807	0.821992	0.994225
RSPH4A	ENSG00000111834	-0.0550011	0.244316	0.821992	0.994225
CNTLN	ENSG00000044459	-0.0410762	0.182499	0.822028	0.994225
IGHV6-1	ENSG00000211933	0.0456072	0.202749	0.822131	0.994225
NA	ENSG00000273275	0.0530653	0.235967	0.822177	0.994225
KIAA1522	ENSG00000162522	-0.0183025	0.0813878	0.822181	0.994225
TSPAN1	ENSG00000117472	0.0354006	0.157438	0.822201	0.994225
IGHV1-24	ENSG00000211950	-0.0499543	0.222219	0.822245	0.994225
SNAP91	ENSG00000065609	0.0430911	0.19169	0.822246	0.994225
NA	ENSG00000273038	-0.0531243	0.23633	0.822252	0.994225
CEMP1	ENSG00000205923	-0.0455858	0.202796	0.822254	0.994225
NA	ENSG00000273320	-0.0566995	0.252272	0.822277	0.994225
MED28	ENSG00000118579	0.0385681	0.171602	0.82228	0.994225
PPIP5K2	ENSG00000145725	0.024971	0.111133	0.822325	0.994225
CIART	ENSG00000159208	0.0543165	0.241808	0.822378	0.994225
MAPK1IP1L	ENSG00000168175	-0.023087	0.10278	0.822379	0.994225
SLC5A11	ENSG00000158865	-0.0443727	0.197547	0.822384	0.994225
NA	ENSG00000262766	0.0525468	0.234039	0.822459	0.994225
CPNE7	ENSG00000178773	0.0406273	0.180963	0.822471	0.994225
LRRC39	ENSG00000122477	-0.0559346	0.249277	0.822564	0.994225
CD2	ENSG00000116824	0.0325495	0.145105	0.822619	0.994225
CKS1BP2	ENSG00000225976	0.0544164	0.242623	0.822644	0.994225
MYL6B	ENSG00000196465	0.0451979	0.20155	0.822669	0.994225
PTPRT	ENSG00000196090	-0.0514356	0.229396	0.822693	0.994225
NA	ENSG00000260236	0.052914	0.236081	0.82276	0.994225
CASTOR1	ENSG00000239282	0.0437644	0.19533	0.822823	0.994225
NA	ENSG00000272444	-0.0565017	0.252361	0.822949	0.994225
CORO7	ENSG00000262246	-0.0210415	0.0940165	0.823015	0.994225
HLA-L	ENSG00000243753	-0.0403565	0.180433	0.823126	0.994225
PIN1	ENSG00000127445	0.0268884	0.120227	0.823139	0.994225
PRDX6-AS1	ENSG00000203739	0.0344836	0.154201	0.823154	0.994225
WDR73	ENSG00000177082	-0.039189	0.175246	0.823159	0.994225
ZNF704	ENSG00000164684	0.0308811	0.138108	0.823175	0.994225
SPATA1	ENSG00000122432	0.0541495	0.24225	0.823233	0.994225
ERN1	ENSG00000178607	0.0409763	0.183332	0.823247	0.994225
C22orf46	ENSG00000184208	-0.0354811	0.158753	0.823255	0.994225
COQ10A	ENSG00000135469	0.0429844	0.192375	0.8233	0.994225
ZNF670-ZNF695	ENSG00000135747	-0.0506837	0.226877	0.823334	0.994225
NA	ENSG00000216802	0.0535784	0.239888	0.823372	0.994225
EHMT1	ENSG00000181090	0.022587	0.101177	0.823455	0.994267
HBEGF	ENSG00000113070	-0.0522208	0.234025	0.823532	0.994303
BTN2A1	ENSG00000112763	-0.0418926	0.187799	0.823587	0.994311
AGPAT1	ENSG00000204310	-0.0421725	0.189209	0.82373	0.994399
NA	ENSG00000259171	-0.0447939	0.201049	0.823797	0.994399
SEC31A	ENSG00000138674	0.0359198	0.161321	0.823907	0.994399
PTGDS	ENSG00000107317	0.0374372	0.168181	0.823953	0.994399
WDR77	ENSG00000116455	-0.0402104	0.180697	0.824008	0.994399
PPP2R1B	ENSG00000137713	-0.0414765	0.186395	0.824016	0.994399
NA	ENSG00000225513	-0.0536607	0.241195	0.824048	0.994399
SH2D3A	ENSG00000125731	0.0297643	0.133847	0.824129	0.994399
ELF3-AS1	ENSG00000234678	-0.0445709	0.200446	0.824141	0.994399
ELOVL4	ENSG00000118402	-0.0511526	0.230087	0.824173	0.994399
SCLY	ENSG00000132330	0.0407412	0.183272	0.824188	0.994399
IGSF9	ENSG00000085552	0.0343806	0.154731	0.824268	0.9944
TAF4B	ENSG00000141384	-0.0414489	0.186561	0.824285	0.9944
NA	ENSG00000138293	0.026461	0.119197	0.824424	0.994501
NA	ENSG00000240399	0.0530755	0.239141	0.824466	0.994501
FITM2	ENSG00000197296	-0.0368344	0.166047	0.824551	0.994524
TRIM68	ENSG00000167333	-0.0452472	0.204009	0.824584	0.994524
NA	ENSG00000273361	0.0454044	0.204898	0.824735	0.994524
PPIG	ENSG00000138398	0.0262514	0.118485	0.824764	0.994524
SDK2	ENSG00000069188	-0.0427168	0.192812	0.824773	0.994524
NDUFV1	ENSG00000167792	-0.0217527	0.0981944	0.824788	0.994524
KCNA2	ENSG00000177301	0.0449367	0.202902	0.824833	0.994524
RCHY1	ENSG00000163743	-0.0314534	0.142051	0.824869	0.994524
ABITRAM	ENSG00000119328	-0.0353365	0.159658	0.824945	0.994557
NECAB3	ENSG00000125967	-0.0303692	0.137323	0.82508	0.994601
DYRK1A	ENSG00000157540	-0.042275	0.191178	0.825098	0.994601
TWF2	ENSG00000247596	0.0340601	0.15411	0.82519	0.994601
NA	ENSG00000250404	-0.0401901	0.181856	0.825199	0.994601
ZNF568	ENSG00000198453	-0.0430894	0.195001	0.825221	0.994601
PSTK	ENSG00000179988	0.049129	0.222552	0.825391	0.994677
AK4	ENSG00000162433	-0.0460216	0.20849	0.825403	0.994677
BTF3P6	ENSG00000233956	-0.0506871	0.229714	0.825468	0.994677
TNR	ENSG00000116147	-0.0449303	0.203634	0.825477	0.994677
RNF207	ENSG00000158286	0.0444956	0.201853	0.825638	0.994791
MINDY2	ENSG00000128923	-0.0336058	0.152599	0.825803	0.994791
PCOLCE2	ENSG00000163710	0.0446779	0.20294	0.825857	0.994791
RBM22	ENSG00000086589	-0.0439008	0.199487	0.825924	0.994791
NA	ENSG00000246090	0.0395443	0.179724	0.825955	0.994791
CCDC144NL-AS1	ENSG00000233098	-0.0541337	0.246042	0.825962	0.994791
CTHRC1	ENSG00000164932	0.0468422	0.212945	0.825998	0.994791
COASY	ENSG00000068120	0.0286417	0.130248	0.826053	0.994791
PHBP2	ENSG00000254512	0.0517991	0.235676	0.826141	0.994791
TGDS	ENSG00000088451	-0.0383167	0.174341	0.826148	0.994791
PRKCA	ENSG00000154229	-0.0424198	0.19306	0.826192	0.994791
NA	ENSG00000232637	-0.0496151	0.225816	0.826199	0.994791
TNFSF8	ENSG00000106952	0.0415538	0.189226	0.826289	0.994791
PCNPP5	ENSG00000177197	-0.0495447	0.225773	0.826409	0.994791
HSF4	ENSG00000102878	0.0380375	0.1734	0.826473	0.994791
MNT	ENSG00000070444	-0.0298763	0.136223	0.826507	0.994791
NA	ENSG00000272720	-0.0518711	0.236579	0.826557	0.994791
PARD3B	ENSG00000116117	0.0362565	0.165393	0.826588	0.994791
HYKK	ENSG00000188266	0.049289	0.22492	0.826646	0.994791
NA	ENSG00000268201	-0.0518162	0.236592	0.826747	0.994791
KRT8P41	ENSG00000213538	0.04236	0.193543	0.826859	0.994791
NA	ENSG00000269397	-0.0533697	0.243939	0.826924	0.994791
RPRD2	ENSG00000163125	-0.0215325	0.0984246	0.826933	0.994791
RNF214	ENSG00000167257	-0.0379128	0.173376	0.827009	0.994791
CTBP2P8	ENSG00000234383	-0.0470725	0.215283	0.827025	0.994791
USP32P3	ENSG00000189423	0.0525387	0.240402	0.82711	0.994791
ACADS	ENSG00000122971	0.0207434	0.0949306	0.827135	0.994791
REC8	ENSG00000100918	-0.0392775	0.179774	0.827158	0.994791
TRBV27	ENSG00000211752	0.0492798	0.225607	0.827197	0.994791
NA	ENSG00000267968	-0.0483397	0.22133	0.827218	0.994791
GPC5	ENSG00000179399	-0.0486806	0.222908	0.827231	0.994791
ESRP1	ENSG00000104413	-0.0292303	0.133875	0.827269	0.994791
TSSC2	ENSG00000223756	0.0508429	0.232879	0.827282	0.994791
RESF1	ENSG00000174718	-0.0355879	0.163015	0.827292	0.994791
SLC7A5	ENSG00000103257	-0.0324587	0.148735	0.827353	0.994791
ATXN7	ENSG00000163635	0.0242852	0.111314	0.827403	0.994791
ABCA3	ENSG00000167972	0.0358853	0.16452	0.827439	0.994791
TARBP1	ENSG00000059588	0.0398977	0.182991	0.82751	0.994791
ITPRIPL1	ENSG00000198885	0.0427805	0.196247	0.827539	0.994791
NA	ENSG00000267015	0.0362684	0.166388	0.827553	0.994791
TMEM234	ENSG00000160055	-0.037624	0.172612	0.827558	0.994791
DNAI3	ENSG00000162643	0.0529472	0.242958	0.82759	0.994791
SLC4A9	ENSG00000113073	-0.047713	0.219023	0.827655	0.994811
MVB12B	ENSG00000196814	0.0390399	0.179312	0.827751	0.994844
ATP23	ENSG00000166896	0.0402513	0.184906	0.827779	0.994844
UXS1	ENSG00000115652	-0.0400734	0.184171	0.827855	0.994878
NA	ENSG00000271427	0.0543226	0.249796	0.827948	0.994887
OLA1	ENSG00000138430	0.0309601	0.142384	0.827969	0.994887
IP6K3	ENSG00000161896	-0.0507744	0.233561	0.828007	0.994887
CRADD	ENSG00000169372	0.0333475	0.153685	0.828323	0.995174
NA	ENSG00000226471	-0.0531291	0.244877	0.828342	0.995174
NRBF2	ENSG00000148572	0.0343899	0.158703	0.828551	0.995368
LINC01473	ENSG00000237877	-0.0397397	0.183771	0.8289	0.995672
TCAF2P1	ENSG00000159860	0.0480074	0.222038	0.828926	0.995672
IGHV3-7	ENSG00000211938	0.0368331	0.170413	0.828982	0.995672
NVL	ENSG00000143748	-0.037087	0.171603	0.828997	0.995672
NES	ENSG00000132688	-0.0403336	0.186692	0.829057	0.995687
TAPBPL	ENSG00000139192	0.0468426	0.217101	0.829275	0.995828
CHEK2	ENSG00000183765	-0.036783	0.170506	0.829303	0.995828
TAS2R43	ENSG00000255374	0.0533232	0.247202	0.82932	0.995828
ZNF384	ENSG00000126746	-0.0264423	0.122644	0.829401	0.995837
CACNA1C-AS1	ENSG00000246627	0.0501399	0.232868	0.829625	0.995837
TMEM39A	ENSG00000176142	0.0349048	0.162187	0.829705	0.995837
PIGY	ENSG00000255072	0.0401089	0.186429	0.829759	0.995837
LINC00484	ENSG00000235641	0.0530479	0.24664	0.829807	0.995837
RPL15P3	ENSG00000212802	0.043469	0.202121	0.82982	0.995837
FBXO43	ENSG00000156509	-0.0552422	0.25687	0.829824	0.995837
ZFPM1	ENSG00000179588	0.0252586	0.117464	0.829845	0.995837
HEXB	ENSG00000049860	-0.0349135	0.162401	0.829884	0.995837
TG	ENSG00000042832	0.0518036	0.241113	0.829986	0.995837
DOCK4	ENSG00000128512	0.0504336	0.234813	0.83004	0.995837
ICAM4	ENSG00000105371	-0.0436142	0.203311	0.830245	0.995837
RGS9	ENSG00000108370	-0.0438548	0.204673	0.830441	0.995837
FRG1BP	ENSG00000149531	0.0480739	0.22451	0.830549	0.995837
NA	ENSG00000270067	0.0531152	0.24808	0.830568	0.995837
MAPRE2	ENSG00000166974	0.0346592	0.16189	0.830578	0.995837
TECTA	ENSG00000109927	-0.0509505	0.238022	0.830604	0.995837
PCDHB3	ENSG00000113205	-0.0522364	0.244216	0.830732	0.995837
SMC5	ENSG00000198887	0.0308008	0.144027	0.830763	0.995837
PERP	ENSG00000112378	-0.0373661	0.174958	0.830984	0.995837
UBAP1L	ENSG00000246922	-0.0331321	0.155154	0.831006	0.995837
HEY1	ENSG00000164683	-0.0489262	0.229169	0.831044	0.995837
NA	ENSG00000245651	0.0525764	0.246281	0.831054	0.995837
MTCH1	ENSG00000137409	-0.0257488	0.120636	0.831085	0.995837
MARK4	ENSG00000007047	0.0368129	0.172487	0.831098	0.995837
POGLUT2	ENSG00000134901	0.0519692	0.243557	0.831136	0.995837
NA	ENSG00000269906	0.0516887	0.24226	0.831148	0.995837
FLI1	ENSG00000151702	0.0256296	0.12013	0.831157	0.995837
TMEM231	ENSG00000205084	0.0422507	0.198094	0.831206	0.995837
SLC4A2	ENSG00000164889	-0.0241686	0.113338	0.83124	0.995837
HILPDA	ENSG00000135245	-0.0485451	0.227661	0.831246	0.995837
SLC30A4	ENSG00000104154	0.0401258	0.188301	0.831356	0.995837
PM20D2	ENSG00000146281	-0.0322105	0.151176	0.831377	0.995837
HSD17B11	ENSG00000198189	-0.0327993	0.153942	0.83138	0.995837
ZNF671	ENSG00000083814	0.0411494	0.193139	0.831386	0.995837
UBR4	ENSG00000127481	-0.019826	0.0930603	0.831394	0.995837
SARNP	ENSG00000205323	-0.0314746	0.14774	0.831398	0.995837
EYA4	ENSG00000112319	-0.0503123	0.236192	0.831418	0.995837
DHTKD1	ENSG00000181192	-0.0382064	0.179441	0.831492	0.995837
RPS3AP6	ENSG00000234797	0.0335494	0.157594	0.831519	0.995837
MCFD2	ENSG00000180398	0.0360132	0.169357	0.831705	0.995837
LINC02554	ENSG00000226741	0.0446679	0.210128	0.831761	0.995837
NA	ENSG00000262728	-0.0535797	0.252085	0.831783	0.995837
GPAM	ENSG00000119927	-0.038717	0.182161	0.831785	0.995837
ABCG8	ENSG00000143921	0.0509652	0.239857	0.831833	0.995837
NA	ENSG00000243304	-0.0511533	0.240895	0.831939	0.995837
MSTO1	ENSG00000125459	0.0353717	0.16661	0.831973	0.995837
DDAH2	ENSG00000213722	0.0315141	0.148468	0.832005	0.995837
VAMP3	ENSG00000049245	-0.034081	0.160577	0.832021	0.995837
IFT172	ENSG00000138002	-0.0371703	0.175163	0.83205	0.995837
PLEKHA7	ENSG00000166689	0.023891	0.112643	0.832136	0.995837
DPRXP4	ENSG00000264743	0.0484821	0.228724	0.832234	0.995837
SERF1A	ENSG00000172058	-0.0529222	0.249794	0.832315	0.995837
UNC5CL	ENSG00000124602	-0.045283	0.213884	0.832428	0.995837
MRPL12	ENSG00000262814	-0.0347513	0.164192	0.832481	0.995837
NIPSNAP1	ENSG00000184117	-0.0406658	0.192142	0.832486	0.995837
RPS2P44	ENSG00000243609	-0.04774	0.225569	0.832487	0.995837
NA	ENSG00000268713	0.0479486	0.226575	0.832502	0.995837
CARD16	ENSG00000204397	-0.0385909	0.182452	0.832589	0.995837
HNRNPH1P1	ENSG00000220305	0.0426019	0.201445	0.832613	0.995837
SF3A2	ENSG00000104897	-0.0199432	0.0943255	0.832654	0.995837
FOXD3	ENSG00000187140	0.0476119	0.225244	0.832693	0.995837
NA	ENSG00000231615	-0.0397372	0.187992	0.832694	0.995837
MBL1P	ENSG00000242600	-0.0478877	0.226552	0.832695	0.995837
CHORDC1	ENSG00000110172	-0.0337915	0.159871	0.832702	0.995837
LINC02694	ENSG00000175779	-0.0495971	0.23469	0.83273	0.995837
KCTD17	ENSG00000100379	-0.0417105	0.19742	0.832771	0.995837
NA	ENSG00000174368	0.0500699	0.237052	0.832818	0.995837
NA	ENSG00000263235	0.0522814	0.247654	0.832905	0.995837
EXTL3	ENSG00000012232	-0.0320712	0.151959	0.832948	0.995837
AQP12B	ENSG00000185176	0.0486367	0.230473	0.832965	0.995837
SLC20A2	ENSG00000168575	-0.0362649	0.171936	0.83305	0.995837
WRAP73	ENSG00000116213	0.0336012	0.159378	0.833123	0.995837
MEGF6	ENSG00000162591	-0.0292902	0.138943	0.833139	0.995837
COX4I2	ENSG00000131055	-0.0499668	0.237102	0.833191	0.995837
NRL	ENSG00000129535	-0.0483784	0.229693	0.833283	0.995837
NA	ENSG00000261625	-0.049834	0.236712	0.833358	0.995837
LINC00494	ENSG00000235621	-0.0422182	0.200549	0.833368	0.995837
PRELID3A	ENSG00000141391	-0.0473917	0.225129	0.833371	0.995837
NA	ENSG00000261521	-0.0380154	0.180598	0.833381	0.995837
NA	ENSG00000204169	0.0447847	0.212758	0.833382	0.995837
ZNF805	ENSG00000204524	-0.0438494	0.208348	0.833408	0.995837
NAIPP3	ENSG00000248477	-0.0488698	0.232208	0.833412	0.995837
BBIP1	ENSG00000214413	0.0396891	0.188781	0.833582	0.995837
EHBP1	ENSG00000115504	0.0288062	0.137028	0.833596	0.995837
CTAGE12P	ENSG00000215441	0.0477206	0.227104	0.833669	0.995837
PARD6G-AS1	ENSG00000267270	0.0478108	0.227706	0.833794	0.995837
IMPA2	ENSG00000141401	-0.0332609	0.158436	0.833821	0.995837
POC5	ENSG00000152359	0.0438041	0.208703	0.833856	0.995837
TAF13	ENSG00000197780	0.0214311	0.102115	0.833868	0.995837
NA	ENSG00000250889	-0.0481896	0.229685	0.833919	0.995837
HDGFL2	ENSG00000167674	0.0240406	0.114589	0.833926	0.995837
ARHGEF17	ENSG00000110237	0.0294326	0.140292	0.833927	0.995837
ATP6V1C2	ENSG00000143882	0.0344507	0.164288	0.834005	0.995837
SLFN5	ENSG00000166750	0.0367526	0.175284	0.834022	0.995837
PRKCQ	ENSG00000065675	0.0356082	0.1699	0.834094	0.995837
NA	ENSG00000271410	0.0449982	0.214798	0.834165	0.995837
BCKDK	ENSG00000103507	-0.0292834	0.139788	0.83417	0.995837
PLPPR4	ENSG00000117600	-0.0444504	0.212194	0.834174	0.995837
TMEM127	ENSG00000135956	-0.0310646	0.148299	0.834179	0.995837
NA	ENSG00000237280	0.0441385	0.210723	0.834188	0.995837
NA	ENSG00000272502	0.0509602	0.243378	0.834246	0.995846
TINF2	ENSG00000092330	0.0320066	0.1529	0.834291	0.995846
SCAF1	ENSG00000126461	-0.0199234	0.0952648	0.834442	0.995939
NBAS	ENSG00000151779	0.0343731	0.164418	0.834503	0.995939
RELL1	ENSG00000181826	-0.0378261	0.180968	0.834532	0.995939
CFL1P5	ENSG00000213830	-0.0508528	0.243385	0.834595	0.995939
RN7SL4P	ENSG00000263740	0.0302807	0.144938	0.834609	0.995939
ALDOB	ENSG00000136872	0.0424633	0.203547	0.834848	0.996007
NA	ENSG00000225490	0.0453687	0.217546	0.834901	0.996007
KIZ	ENSG00000088970	-0.0382109	0.18323	0.834907	0.996007
STARD4-AS1	ENSG00000246859	-0.0508718	0.243992	0.83494	0.996007
SS18L2	ENSG00000008324	-0.0388502	0.186418	0.835014	0.996007
F5	ENSG00000198734	0.0430063	0.206457	0.83509	0.996007
CNPY3	ENSG00000137161	-0.0352013	0.169026	0.835126	0.996007
CYP26B1	ENSG00000003137	0.0401572	0.192907	0.835197	0.996007
IL33	ENSG00000137033	0.0435615	0.209451	0.835344	0.996007
CCER2	ENSG00000262484	0.0499467	0.240169	0.835356	0.996007
IGHV1OR15-1	ENSG00000270505	-0.0420501	0.202319	0.835453	0.996007
ESYT3	ENSG00000158220	0.0513415	0.247096	0.8355	0.996007
NA	ENSG00000273179	0.0492319	0.237055	0.835577	0.996007
TMEM186	ENSG00000184857	0.0365855	0.176188	0.835602	0.996007
PTRH1	ENSG00000187024	0.0351538	0.16931	0.835618	0.996007
HSF5	ENSG00000176160	0.04703	0.226568	0.83566	0.996007
STK17A	ENSG00000164543	-0.0317847	0.153244	0.835787	0.996007
PLEKHH1	ENSG00000054690	-0.0281511	0.135733	0.835796	0.996007
NCAM2	ENSG00000154654	-0.0452219	0.218256	0.835956	0.996007
TM6SF2	ENSG00000213996	0.0432191	0.208592	0.835958	0.996007
PPP1R16A	ENSG00000160972	0.0168996	0.0816176	0.836064	0.996007
ESPNL	ENSG00000144488	0.0439849	0.21245	0.83608	0.996007
TMEM263	ENSG00000151135	0.0284535	0.137535	0.836201	0.996007
GPANK1	ENSG00000204438	0.0382377	0.184838	0.836209	0.996007
TPCN1	ENSG00000186815	0.0222784	0.107741	0.836283	0.996007
GET3	ENSG00000198356	-0.0242372	0.11723	0.836304	0.996007
RTF1	ENSG00000137815	0.0287302	0.138962	0.836304	0.996007
GUCY2C	ENSG00000070019	0.029805	0.144167	0.836312	0.996007
SNORD116-3	ENSG00000207014	0.0401258	0.194091	0.836315	0.996007
SNORD116-9	ENSG00000206727	0.0401258	0.194091	0.836315	0.996007
CLEC14A	ENSG00000176435	-0.0422104	0.204276	0.836394	0.996007
GPR20	ENSG00000204882	0.0460137	0.222709	0.836414	0.996007
FAM160A1	ENSG00000164142	-0.0345926	0.167477	0.836459	0.996007
OSBP2	ENSG00000184792	-0.0421413	0.20415	0.83656	0.996007
RASGRF1	ENSG00000058335	0.0420365	0.203643	0.83656	0.996007
NA	ENSG00000258929	0.0465063	0.225365	0.836609	0.996007
IGLC2	ENSG00000211677	-0.042182	0.204438	0.836631	0.996007
PWWP2B	ENSG00000171813	-0.0188043	0.0911384	0.836635	0.996007
TMEM176B	ENSG00000106565	0.0387885	0.188129	0.836748	0.996007
SNAPC5	ENSG00000174446	-0.0436297	0.211699	0.836817	0.996007
NDUFA13	ENSG00000186010	-0.0261099	0.126715	0.836849	0.996007
DRAM2	ENSG00000156171	0.0333492	0.161876	0.836877	0.996007
RPL37P18	ENSG00000229235	-0.0463732	0.22513	0.836902	0.996007
NA	ENSG00000184115	-0.050529	0.245334	0.83692	0.996007
NA	ENSG00000229021	0.0488853	0.237375	0.836935	0.996007
EIF3I	ENSG00000084623	0.0226729	0.110154	0.837022	0.996007
NHLRC4	ENSG00000257108	-0.0409756	0.19908	0.837026	0.996007
NA	ENSG00000264705	-0.049878	0.242354	0.837041	0.996007
TRMT12	ENSG00000183665	-0.0425403	0.206927	0.837216	0.996007
GALNTL6	ENSG00000174473	0.0499167	0.242828	0.83723	0.996007
BBC3	ENSG00000105327	0.0302181	0.147094	0.837332	0.996007
KIF26B	ENSG00000162849	0.0482443	0.234859	0.837344	0.996007
ENSAP2	ENSG00000259032	-0.0351519	0.171176	0.837393	0.996007
PCYT2	ENSG00000185813	-0.0269586	0.13128	0.837396	0.996007
PIK3R4	ENSG00000196455	-0.0365095	0.177801	0.837405	0.996007
DPM2	ENSG00000136908	0.0348338	0.169645	0.83741	0.996007
TBC1D5	ENSG00000131374	-0.0364882	0.177702	0.83741	0.996007
KTI12	ENSG00000198841	-0.0378987	0.184709	0.83753	0.996092
KATNBL1P6	ENSG00000228283	-0.0499344	0.243602	0.837683	0.996137
SLC17A5	ENSG00000119899	-0.035876	0.175077	0.837736	0.996137
RPL23AP82	ENSG00000184319	-0.0420756	0.205379	0.837773	0.996137
MYBL1	ENSG00000185697	0.0389568	0.190177	0.837791	0.996137
ATF6B	ENSG00000213676	0.0309846	0.151287	0.837821	0.996137
ZMIZ1	ENSG00000108175	-0.019646	0.0960971	0.838108	0.996137
PPP1R15B	ENSG00000158615	0.0324795	0.158878	0.838115	0.996137
NEUROD1	ENSG00000162992	0.0483062	0.236501	0.838253	0.996137
UPF3AP3	ENSG00000234709	-0.0450722	0.220677	0.83826	0.996137
HPS3	ENSG00000163755	0.0402217	0.196953	0.83828	0.996137
NEDD4L	ENSG00000049759	0.0251228	0.123036	0.838302	0.996137
MAML3	ENSG00000196782	-0.0283929	0.139055	0.838307	0.996137
CNTN2	ENSG00000184144	-0.0429985	0.210595	0.838314	0.996137
XPO4	ENSG00000132953	0.0285204	0.139736	0.838372	0.996137
USP30	ENSG00000135093	0.0325619	0.159571	0.838405	0.996137
LINC02883	ENSG00000259416	0.0471639	0.231208	0.83846	0.996137
CLIP2	ENSG00000106665	-0.018974	0.0931006	0.838606	0.996137
ZNF257	ENSG00000197134	0.05055	0.248057	0.83862	0.996137
MRPS7	ENSG00000125445	0.0329827	0.161859	0.838628	0.996137
NA	ENSG00000264188	-0.0461425	0.226444	0.838631	0.996137
ZNF382	ENSG00000161298	-0.0399092	0.195865	0.838639	0.996137
MAPK9	ENSG00000050748	-0.0326136	0.160113	0.838692	0.996137
C4orf33	ENSG00000151470	0.0381515	0.187321	0.838709	0.996137
CHML	ENSG00000203668	0.0311369	0.152929	0.83876	0.996137
LINC01521	ENSG00000213888	0.0441141	0.216799	0.838858	0.996137
NIPA2	ENSG00000140157	-0.0323897	0.159251	0.83893	0.996137
EGR3	ENSG00000179388	0.0399923	0.197045	0.839264	0.996137
HCAR2	ENSG00000182782	-0.0439827	0.216798	0.83933	0.996137
MYH9	ENSG00000100345	-0.022283	0.109841	0.839336	0.996137
SHKBP1	ENSG00000160410	0.0238725	0.117728	0.839406	0.996137
SLC8A1	ENSG00000183023	0.0371672	0.183301	0.839416	0.996137
ABHD11-AS1	ENSG00000225969	-0.0407803	0.201262	0.839526	0.996137
NA	ENSG00000230454	0.0408091	0.201571	0.839657	0.996137
SLC35B2	ENSG00000157593	0.0308766	0.152528	0.839676	0.996137
SECISBP2L	ENSG00000138593	-0.0253145	0.125057	0.839682	0.996137
NA	ENSG00000239945	0.044325	0.218994	0.839699	0.996137
NA	ENSG00000270102	-0.0482655	0.238503	0.839726	0.996137
YJU2	ENSG00000105248	-0.0283347	0.140038	0.839751	0.996137
HAAO	ENSG00000162882	-0.0427356	0.211302	0.839819	0.996137
CDS2	ENSG00000101290	0.0272413	0.134708	0.839837	0.996137
SMAGP	ENSG00000170545	0.0364991	0.180574	0.839913	0.996137
HCG18	ENSG00000231074	-0.0283786	0.140452	0.839972	0.996137
RHOC	ENSG00000155366	0.0282024	0.139598	0.839993	0.996137
RYBP	ENSG00000163602	0.0278692	0.137999	0.840051	0.996137
SMARCD1	ENSG00000066117	0.0336396	0.166601	0.840078	0.996137
DZIP3	ENSG00000198919	-0.0358406	0.177508	0.840084	0.996137
DDRGK1	ENSG00000198171	0.0234012	0.115933	0.840131	0.996137
KLF3	ENSG00000109787	0.023349	0.115734	0.840211	0.996137
ERMN	ENSG00000136541	-0.0398644	0.197663	0.840265	0.996137
UNC13C	ENSG00000137766	-0.0419005	0.207767	0.840271	0.996137
ZNF69	ENSG00000198429	-0.0324504	0.16091	0.840273	0.996137
SELPLG	ENSG00000110876	0.026122	0.129545	0.840291	0.996137
FCF1	ENSG00000119616	-0.0350278	0.173801	0.840373	0.996137
TRAV13-2	ENSG00000211791	-0.0437962	0.217379	0.840424	0.996137
OMA1	ENSG00000162600	0.0350907	0.174177	0.840431	0.996137
NA	ENSG00000235355	0.0418959	0.207969	0.840441	0.996137
NA	ENSG00000230333	-0.0469554	0.233117	0.840463	0.996137
SNX29P2	ENSG00000271699	-0.044728	0.222342	0.840664	0.996137
RRN3	ENSG00000085721	0.0405184	0.201551	0.840769	0.996137
MTCO2P11	ENSG00000235917	0.0433416	0.215695	0.840842	0.996137
NUP42	ENSG00000136243	-0.0439074	0.218566	0.840882	0.996137
CAAP1	ENSG00000120159	-0.0300354	0.149554	0.840925	0.996137
NA	ENSG00000126542	-0.0427715	0.213032	0.840971	0.996137
HPCA	ENSG00000121905	0.0444672	0.2215	0.840986	0.996137
NA	ENSG00000258875	0.0446907	0.222679	0.841033	0.996137
NDUFA3	ENSG00000170906	-0.037791	0.188321	0.84105	0.996137
NA	ENSG00000272934	0.0463354	0.23094	0.841078	0.996137
FEV	ENSG00000163497	-0.0412328	0.205594	0.841143	0.996137
ZBTB5	ENSG00000168795	0.0326134	0.16263	0.841156	0.996137
CLASP1	ENSG00000074054	-0.0369082	0.184047	0.841157	0.996137
DNM1P46	ENSG00000182397	0.0449425	0.22419	0.841212	0.996137
TRDMT1	ENSG00000107614	-0.0331434	0.165347	0.841227	0.996137
PHBP13	ENSG00000234835	-0.0438662	0.218902	0.84127	0.996137
GOLGA5P1	ENSG00000251215	0.0427933	0.213568	0.841285	0.996137
ZP3	ENSG00000188372	0.0466577	0.232856	0.841286	0.996137
OGFOD1	ENSG00000087263	-0.028454	0.142067	0.841353	0.996137
BICDL1	ENSG00000135127	-0.0366378	0.182958	0.841379	0.996137
IFI16	ENSG00000163565	0.0314212	0.15697	0.841441	0.996137
TAPBP	ENSG00000231925	-0.0252788	0.126306	0.841468	0.996137
NKAPD1	ENSG00000150776	-0.0284278	0.142088	0.841521	0.996137
KCTD13	ENSG00000174943	0.0287553	0.143739	0.841535	0.996137
MIER3	ENSG00000155545	0.0280262	0.140096	0.841537	0.996137
CDC14B	ENSG00000081377	-0.0346845	0.173412	0.841567	0.996137
NA	ENSG00000254912	-0.0510169	0.255211	0.841654	0.996137
ZC3H12C	ENSG00000149289	-0.037768	0.188941	0.84166	0.996137
PES1	ENSG00000100029	0.0274835	0.13772	0.84192	0.996352
SLC17A8	ENSG00000179520	-0.0411325	0.206211	0.841992	0.996352
BBS4	ENSG00000140463	0.0443793	0.222527	0.842019	0.996352
ABTB2	ENSG00000166016	-0.0348879	0.174951	0.842033	0.996352
ARL17A	ENSG00000185829	-0.0465401	0.233478	0.842097	0.99637
NA	ENSG00000262652	-0.0451071	0.226605	0.842314	0.99657
SLC2A9-AS1	ENSG00000250413	-0.0491475	0.247158	0.842475	0.996703
FAH	ENSG00000103876	-0.0345225	0.173774	0.842621	0.996757
MCTP1	ENSG00000175471	-0.0363497	0.183011	0.842655	0.996757
NA	ENSG00000242156	0.0349794	0.176206	0.842737	0.996757
OSTC	ENSG00000198856	0.0207787	0.104805	0.842936	0.996757
TM2D2	ENSG00000169490	-0.0381846	0.192636	0.842967	0.996757
TMEM217	ENSG00000172738	-0.049169	0.248077	0.842983	0.996757
CYHR1	ENSG00000187954	-0.0197987	0.0999094	0.84301	0.996757
ERP44	ENSG00000023318	0.0223503	0.112831	0.843073	0.996757
RTEL1P1	ENSG00000251441	0.0346389	0.174882	0.843085	0.996757
NA	ENSG00000224066	0.0419741	0.212021	0.843162	0.996757
NA	ENSG00000232274	-0.049627	0.250721	0.843189	0.996757
EZH1	ENSG00000108799	-0.0245429	0.124017	0.843218	0.996757
IDE	ENSG00000119912	-0.0249312	0.126024	0.843273	0.996757
IQCB1	ENSG00000173226	0.0440967	0.222913	0.84328	0.996757
NA	ENSG00000229848	-0.0461476	0.233356	0.843331	0.996757
SLC35B1	ENSG00000121073	0.0308396	0.156031	0.843413	0.996757
POLR3F	ENSG00000132664	-0.0425769	0.215488	0.843466	0.996757
UBE2G2	ENSG00000184787	-0.0366916	0.185778	0.843529	0.996757
SYNE4	ENSG00000181392	0.0405114	0.205121	0.84353	0.996757
NA	ENSG00000237188	0.0455591	0.230693	0.84354	0.996757
GGA3	ENSG00000125447	-0.025129	0.12725	0.843549	0.996757
MTFR1L	ENSG00000117640	0.041745	0.211435	0.84358	0.996757
DGKZ	ENSG00000149091	-0.0186227	0.094362	0.843645	0.99676
FAM135B	ENSG00000147724	-0.0452795	0.229598	0.843756	0.99676
HMGCR	ENSG00000113161	-0.0320411	0.162491	0.843776	0.99676
NA	ENSG00000237481	0.0439662	0.223028	0.843817	0.99676
ZNF268	ENSG00000090612	-0.0329027	0.166973	0.84388	0.99676
SUPT16HP1	ENSG00000256238	-0.040875	0.207433	0.843882	0.99676
PDCL3P4	ENSG00000244119	0.0468011	0.237688	0.843999	0.99676
NA	ENSG00000260257	-0.0405178	0.205845	0.844049	0.99676
UNC93B1	ENSG00000110057	-0.0201285	0.102268	0.844061	0.99676
NA	ENSG00000260092	0.0228135	0.115935	0.844095	0.99676
HMGB1P31	ENSG00000233266	-0.048145	0.244693	0.844112	0.99676
IPO8P1	ENSG00000224668	0.0445113	0.226368	0.844209	0.996768
NA	ENSG00000244513	-0.0466903	0.237543	0.84427	0.996768
PLAU	ENSG00000122861	0.0404935	0.20611	0.84434	0.996768
TANC2	ENSG00000170921	0.0273387	0.139167	0.844355	0.996768
MPPED1	ENSG00000186732	-0.0478052	0.243365	0.844364	0.996768
ATXN7L3B	ENSG00000253719	0.0320693	0.163305	0.844409	0.996768
NA	ENSG00000272155	-0.0446536	0.227806	0.844691	0.996792
CATSPERG	ENSG00000099338	-0.0425175	0.216972	0.844736	0.996792
PEX1	ENSG00000127980	0.0300121	0.153166	0.844747	0.996792
AQP8	ENSG00000103375	-0.0320051	0.163366	0.844774	0.996792
PIP5K1A	ENSG00000143398	0.0398972	0.203684	0.844799	0.996792
DCAF8	ENSG00000132716	-0.0269316	0.137571	0.844888	0.996792
LMTK2	ENSG00000164715	-0.0286771	0.146547	0.84495	0.996792
DOK4	ENSG00000125170	0.0287545	0.146945	0.844953	0.996792
LINC02261	ENSG00000249699	0.0400126	0.204536	0.844996	0.996792
DNAJC27-AS1	ENSG00000224165	0.0459408	0.234877	0.84502	0.996792
KHSRP	ENSG00000088247	-0.0184201	0.0941953	0.845054	0.996792
NA	ENSG00000269560	-0.0453571	0.231954	0.845061	0.996792
NA	ENSG00000261542	0.037107	0.189898	0.845169	0.996792
WDR27	ENSG00000184465	0.0259071	0.132621	0.845215	0.996792
RAPGEF4	ENSG00000091428	-0.0443554	0.227078	0.845227	0.996792
ASB13	ENSG00000196372	-0.0302379	0.154812	0.845236	0.996792
ISG15	ENSG00000187608	-0.0348848	0.17874	0.845352	0.996792
MSL1	ENSG00000188895	0.0401528	0.205754	0.845369	0.996792
DUSP2	ENSG00000158050	-0.0353561	0.181231	0.845416	0.996792
AIMP1P1	ENSG00000234187	0.0435827	0.223487	0.845476	0.996792
SNORA5A	ENSG00000206838	0.0369725	0.189638	0.845515	0.996792
NA	ENSG00000267053	0.0471685	0.241997	0.845554	0.996792
RNF5	ENSG00000204308	0.0303293	0.15563	0.845579	0.996792
NMNAT2	ENSG00000157064	-0.0434305	0.222864	0.845585	0.996792
NA	ENSG00000267143	-0.0393692	0.202172	0.845696	0.996799
RPS26	ENSG00000197728	0.0382581	0.196492	0.845716	0.996799
PLCG1	ENSG00000124181	0.029153	0.149747	0.845736	0.996799
LRRC26	ENSG00000184709	-0.0206033	0.105952	0.84591	0.996816
FBL	ENSG00000105202	0.0314913	0.161945	0.845911	0.996816
GCH1	ENSG00000131979	-0.0268964	0.138351	0.84595	0.996816
ACOXL	ENSG00000153093	-0.043418	0.223393	0.845989	0.996816
DNAJC17	ENSG00000104129	0.0402523	0.207106	0.84599	0.996816
TMOD3	ENSG00000138594	-0.0258074	0.132918	0.846143	0.996939
PHBP8	ENSG00000240471	-0.0422106	0.217482	0.8462	0.996949
EPAS1	ENSG00000116016	0.025729	0.132636	0.846282	0.996989
IRAK4	ENSG00000198001	-0.0377994	0.19503	0.846415	0.996997
AFDN	ENSG00000130396	-0.0280914	0.144979	0.846455	0.996997
RBMX2P1	ENSG00000226406	-0.0465164	0.240104	0.846477	0.996997
ANKAR	ENSG00000151687	-0.0272089	0.140449	0.846482	0.996997
NA	ENSG00000256101	0.0469129	0.242321	0.846583	0.997049
BCL2L2-PABPN1	ENSG00000258643	-0.0422413	0.218311	0.846667	0.997049
TBC1D22B	ENSG00000065491	0.0351805	0.18186	0.8467	0.997049
SLC26A3	ENSG00000091138	0.0337897	0.174711	0.846736	0.997049
C4orf36	ENSG00000163633	0.0358994	0.185807	0.846888	0.997049
SP140	ENSG00000079263	0.0245577	0.127186	0.846985	0.997049
UBAP2L	ENSG00000143569	0.0244479	0.126624	0.846993	0.997049
ADPRM	ENSG00000170222	0.042546	0.220364	0.846995	0.997049
SRSF4	ENSG00000116350	0.0404139	0.209337	0.847007	0.997049
NA	ENSG00000269318	-0.0419551	0.217449	0.847096	0.997049
TPRKB	ENSG00000144034	0.0254599	0.13202	0.84717	0.997049
NA	ENSG00000182109	-0.0378186	0.196139	0.847196	0.997049
NA	ENSG00000226268	-0.0347208	0.180093	0.847213	0.997049
COA8	ENSG00000256053	-0.0378861	0.196642	0.847313	0.997049
SLC48A1	ENSG00000211584	-0.0355798	0.18487	0.847475	0.997049
NA	ENSG00000237356	-0.0389887	0.20277	0.847614	0.997049
IFITM2	ENSG00000185201	0.036229	0.188529	0.847704	0.997049
BCDIN3D	ENSG00000186666	-0.042195	0.219595	0.847717	0.997049
SYNJ1	ENSG00000159082	-0.0238648	0.124254	0.847784	0.997049
RBM6	ENSG00000004534	0.0354178	0.184459	0.847827	0.997049
SMURF1	ENSG00000198742	0.0371514	0.1935	0.847836	0.997049
NA	ENSG00000265257	0.0394952	0.205794	0.8479	0.997049
C1QTNF1-AS1	ENSG00000265096	-0.0367427	0.191458	0.847905	0.997049
KCNC1	ENSG00000129159	0.044288	0.230793	0.847916	0.997049
NA	ENSG00000234416	-0.0374021	0.194911	0.847918	0.997049
HSPBP1	ENSG00000133265	0.0197577	0.102976	0.847938	0.997049
RPS4XP17	ENSG00000244097	0.0463113	0.241469	0.847998	0.997049
ARL6	ENSG00000113966	0.0428061	0.223222	0.848018	0.997049
GPAA1	ENSG00000197858	-0.0155422	0.0810918	0.848098	0.997049
RIMS2	ENSG00000176406	-0.0480962	0.251014	0.848141	0.997049
MTPN	ENSG00000105887	-0.0230132	0.120175	0.848228	0.997049
ZNF569	ENSG00000196437	0.0363352	0.189745	0.848229	0.997049
WBP1	ENSG00000239779	0.02563	0.133918	0.848316	0.997049
ID3	ENSG00000117318	-0.029436	0.153849	0.848358	0.997049
ARHGEF2-AS2	ENSG00000273002	0.0456442	0.238773	0.84849	0.997049
AMPD1	ENSG00000116748	0.039481	0.206559	0.848509	0.997049
ZDHHC11	ENSG00000188818	0.0446554	0.233678	0.84854	0.997049
NA	ENSG00000175898	-0.0351525	0.183967	0.848554	0.997049
LLPH	ENSG00000139233	-0.0311057	0.162827	0.848589	0.997049
CHRNB1	ENSG00000170175	-0.042213	0.221085	0.848667	0.997049
ZNF137P	ENSG00000123870	0.0368989	0.193302	0.848705	0.997049
GUCY1B2	ENSG00000123201	-0.0455037	0.23855	0.848812	0.997049
RAP1BL	ENSG00000254893	-0.0336968	0.176656	0.848814	0.997049
BMPER	ENSG00000164619	0.0432742	0.226969	0.848882	0.997049
BMI1	ENSG00000168283	0.0273102	0.143299	0.848945	0.997049
OR7E7P	ENSG00000238228	-0.0434352	0.227931	0.848959	0.997049
CDK12	ENSG00000167258	0.0249084	0.130725	0.848977	0.997049
NA	ENSG00000258150	-0.0461717	0.242436	0.849048	0.997049
SPAG1	ENSG00000104450	0.0296948	0.156199	0.849315	0.997049
PRSS12	ENSG00000164099	-0.0330852	0.174088	0.849362	0.997049
HAND2-AS1	ENSG00000237125	-0.0407803	0.21458	0.849363	0.997049
RPL23AP25	ENSG00000233084	-0.039157	0.206096	0.849404	0.997049
SLC50A1	ENSG00000169241	-0.02725	0.143437	0.849416	0.997049
ZBED6CL	ENSG00000188707	-0.0398168	0.209589	0.849419	0.997049
HS3ST3A1	ENSG00000153976	-0.035551	0.187265	0.849522	0.997049
SLC10A6	ENSG00000145283	0.044763	0.235801	0.84953	0.997049
SFXN5	ENSG00000144040	0.0290719	0.153216	0.8496	0.997049
PREX1	ENSG00000124126	-0.0207498	0.109424	0.849691	0.997049
COG7	ENSG00000168434	-0.032042	0.169087	0.849792	0.997049
ARHGDIB	ENSG00000111348	0.0217177	0.114668	0.849873	0.997049
L3MBTL2	ENSG00000100395	0.027559	0.145514	0.849877	0.997049
NA	ENSG00000230147	-0.0431442	0.228126	0.850085	0.997049
NF2	ENSG00000186575	-0.0276611	0.146265	0.850092	0.997049
MYOC	ENSG00000034971	-0.0361174	0.191022	0.850124	0.997049
UPB1	ENSG00000100024	0.0434052	0.229622	0.85016	0.997049
C7orf31	ENSG00000153790	-0.0318391	0.168619	0.850322	0.997049
BMS1P12	ENSG00000224599	0.0415285	0.21995	0.850333	0.997049
SH3YL1	ENSG00000035115	0.04413	0.233735	0.850337	0.997049
COX7C	ENSG00000127184	-0.022303	0.11815	0.850364	0.997049
SNORA54	ENSG00000207008	0.0310912	0.164745	0.8504	0.997049
CZIB	ENSG00000162384	0.0342064	0.181255	0.850402	0.997049
NA	ENSG00000272219	0.0320128	0.169633	0.850404	0.997049
MAP3K2-DT	ENSG00000236682	0.0465289	0.246552	0.850404	0.997049
LINC02019	ENSG00000273356	0.0455865	0.241683	0.85048	0.997049
MARCHF3	ENSG00000173926	0.0334773	0.177485	0.85048	0.997049
C8orf37	ENSG00000156172	0.046495	0.246579	0.850527	0.997049
SLX4IP	ENSG00000149346	0.0405464	0.215077	0.850558	0.997049
DDI2	ENSG00000197312	0.0237551	0.126104	0.850671	0.997049
NA	ENSG00000225241	0.0311668	0.165483	0.850701	0.997049
PLS1	ENSG00000120756	0.0275491	0.146332	0.850759	0.997049
HS3ST6	ENSG00000162040	-0.0380787	0.202282	0.850774	0.997049
NA	ENSG00000254667	-0.0382098	0.202991	0.850783	0.997049
NALT1	ENSG00000237886	-0.0438672	0.233311	0.85095	0.997049
FGF14-IT1	ENSG00000243319	0.0428698	0.228167	0.851054	0.997049
NA	ENSG00000256443	0.0372232	0.198191	0.851111	0.997049
SCN3B	ENSG00000166257	-0.0398173	0.212032	0.851131	0.997049
AZIN1	ENSG00000155096	0.0205651	0.109525	0.85115	0.997049
ZNF598	ENSG00000167962	0.0166663	0.0887679	0.851162	0.997049
SLC38A7	ENSG00000103042	-0.0327756	0.174614	0.851199	0.997049
SLFNL1	ENSG00000171790	0.0386062	0.205772	0.851267	0.997049
HENMT1	ENSG00000162639	-0.0405915	0.216383	0.851287	0.997049
THG1L	ENSG00000113272	0.0342105	0.182415	0.851325	0.997049
FBLN5	ENSG00000140092	0.035215	0.187859	0.851394	0.997049
BACE1	ENSG00000186318	0.0350312	0.18693	0.851434	0.997049
LINC00863	ENSG00000224914	-0.0449455	0.239897	0.851473	0.997049
PKIG	ENSG00000168734	-0.0333057	0.177858	0.851546	0.997049
CA13	ENSG00000185015	0.0373747	0.199618	0.851569	0.997049
EREG	ENSG00000124882	-0.0426039	0.227603	0.851605	0.997049
FITM1	ENSG00000139914	-0.0429265	0.229334	0.85161	0.997049
ENPP6	ENSG00000164303	0.0396774	0.212105	0.851699	0.997049
RALGPS1	ENSG00000136828	0.029242	0.156354	0.85173	0.997049
STAT2	ENSG00000170581	0.0316174	0.169246	0.851896	0.997049
COPZ1	ENSG00000111481	0.0193955	0.103887	0.851987	0.997049
NA	ENSG00000240906	-0.0439153	0.235282	0.852024	0.997049
NA	ENSG00000224593	-0.0444858	0.238444	0.852089	0.997049
DHFR2	ENSG00000178700	0.0352651	0.189026	0.852093	0.997049
NA	ENSG00000262714	-0.0426989	0.228938	0.852135	0.997049
DCTPP1	ENSG00000179958	0.0270044	0.144819	0.852165	0.997049
CCDC174	ENSG00000154781	0.0418989	0.224696	0.852166	0.997049
RN7SKP70	ENSG00000252464	0.0392888	0.210757	0.852206	0.997049
MLLT10	ENSG00000078403	0.0339436	0.182173	0.852278	0.997049
NA	ENSG00000250264	-0.0379533	0.203739	0.852311	0.997049
NA	ENSG00000260747	0.0281866	0.151314	0.852315	0.997049
EDNRB	ENSG00000136160	0.0353819	0.189994	0.852356	0.997049
CENPS	ENSG00000175279	-0.0402866	0.216477	0.852454	0.997049
KLKB1	ENSG00000164344	-0.044428	0.238802	0.852498	0.997049
PEX14	ENSG00000142655	-0.0263891	0.141886	0.852543	0.997049
WARS2	ENSG00000116874	-0.0404243	0.217352	0.852545	0.997049
SLC15A4	ENSG00000139370	-0.0398979	0.214605	0.852601	0.997049
ASB3	ENSG00000115239	0.0394225	0.212081	0.852624	0.997049
ALYREF	ENSG00000183684	-0.023866	0.128393	0.852626	0.997049
NPM1P7	ENSG00000213443	-0.0314155	0.169018	0.852635	0.997049
MED20	ENSG00000124641	-0.0290858	0.156597	0.85274	0.997049
PCAT7	ENSG00000231806	-0.0449597	0.242094	0.85276	0.997049
NA	ENSG00000272576	-0.045266	0.24383	0.852811	0.997049
SMAD9	ENSG00000120693	-0.0362914	0.195542	0.852852	0.997049
CPA6	ENSG00000165078	-0.0227054	0.122407	0.852932	0.997049
BRF2	ENSG00000104221	-0.0358174	0.193105	0.85294	0.997049
TYSND1	ENSG00000156521	0.0298832	0.161145	0.85297	0.997049
CYP2B7P	ENSG00000256612	0.0329926	0.177918	0.852975	0.997049
TRAPPC8	ENSG00000153339	0.0260437	0.140512	0.853044	0.997049
HPS4	ENSG00000100099	0.0337564	0.182124	0.853044	0.997049
DHX29	ENSG00000067248	-0.0235421	0.127029	0.85306	0.997049
LRRC31	ENSG00000114248	-0.0373577	0.201627	0.853097	0.997049
NA	ENSG00000184886	0.0302795	0.163429	0.8531	0.997049
TECPR2	ENSG00000196663	0.0281871	0.152153	0.853117	0.997049
F2RL2	ENSG00000164220	-0.0434024	0.234375	0.853173	0.997049
CNNM3	ENSG00000168763	0.0338474	0.182996	0.853346	0.997049
NANOGP4	ENSG00000237065	-0.0418296	0.226199	0.853377	0.997049
ST6GAL2	ENSG00000144057	-0.0342224	0.1851	0.853407	0.997049
NA	ENSG00000260401	-0.0350892	0.189799	0.853415	0.997049
ZNF429	ENSG00000197013	0.0435768	0.23595	0.853563	0.997049
NT5M	ENSG00000205309	0.0405161	0.219404	0.85358	0.997049
MFSD9	ENSG00000135953	-0.0350036	0.189593	0.853611	0.997049
PANK1	ENSG00000152782	-0.0422639	0.228945	0.853628	0.997049
DDX50P1	ENSG00000229816	0.0346953	0.187956	0.853637	0.997049
RNU5B-1	ENSG00000200156	-0.0285273	0.154844	0.853919	0.997049
ZNF765	ENSG00000196417	0.0307018	0.166652	0.853923	0.997049
MT1X	ENSG00000187193	0.0371978	0.201948	0.853948	0.997049
STAM2	ENSG00000115145	0.0257143	0.139606	0.853951	0.997049
TLCD4	ENSG00000152078	0.027963	0.151913	0.854044	0.997049
NA	ENSG00000247735	0.0450593	0.24479	0.854044	0.997049
NA	ENSG00000272729	0.0423354	0.230144	0.854139	0.997049
CBX7	ENSG00000100307	0.0238289	0.129568	0.854172	0.997049
RNF133	ENSG00000188050	0.0440975	0.239789	0.854179	0.997049
NA	ENSG00000226751	-0.0426849	0.232119	0.854186	0.997049
NRXN1	ENSG00000179915	-0.0385181	0.209586	0.854272	0.997049
NA	ENSG00000267242	-0.0450411	0.245133	0.854304	0.997049
NR1H2	ENSG00000131408	-0.013805	0.0751868	0.854408	0.997049
SPEF2	ENSG00000152582	0.0346294	0.188701	0.854481	0.997049
DPP3	ENSG00000254986	-0.02502	0.136378	0.854524	0.997049
ZEB1	ENSG00000148516	-0.0275673	0.150355	0.854612	0.997049
CD300LF	ENSG00000186074	-0.0390607	0.213196	0.854717	0.997049
PNRC1	ENSG00000146278	0.0244761	0.133721	0.854855	0.997049
TIAM1	ENSG00000156299	-0.0380174	0.207764	0.854898	0.997049
RASSF2	ENSG00000101265	-0.0276826	0.151444	0.855049	0.997049
SRGAP2B	ENSG00000196369	-0.0407811	0.223108	0.855053	0.997049
PYROXD2	ENSG00000119943	0.0420304	0.229953	0.855059	0.997049
NA	ENSG00000223695	-0.0437002	0.239306	0.855189	0.997049
ATG3	ENSG00000144848	-0.0268249	0.146952	0.855244	0.997049
CEP295	ENSG00000166004	0.0314639	0.172369	0.855248	0.997049
PTTG1IP	ENSG00000183255	-0.0319616	0.175119	0.855267	0.997049
NA	ENSG00000093100	-0.0276932	0.15187	0.855396	0.997049
XRCC4	ENSG00000152422	0.0330906	0.181472	0.855398	0.997049
ESYT2	ENSG00000117868	0.0310425	0.170241	0.855399	0.997049
ADCY6-DT	ENSG00000257660	0.0453165	0.248528	0.855403	0.997049
NA	ENSG00000185641	-0.0371813	0.204004	0.855467	0.997049
SPNS3	ENSG00000182557	0.0383744	0.21056	0.855474	0.997049
RAC2	ENSG00000128340	0.0254322	0.139645	0.855575	0.997049
CENATAC	ENSG00000186166	-0.0314366	0.172734	0.855674	0.997049
NA	ENSG00000256885	-0.0451625	0.248156	0.855676	0.997049
SLC35G2	ENSG00000168917	-0.0423816	0.233086	0.855804	0.997049
NA	ENSG00000216809	-0.0375313	0.206414	0.855806	0.997049
BACE2	ENSG00000182240	-0.0291453	0.16047	0.855964	0.997049
LRRC36	ENSG00000159708	0.0426914	0.235437	0.856197	0.997049
PAQR5	ENSG00000137819	-0.0325141	0.179377	0.856249	0.997049
GABPA	ENSG00000154727	-0.0240947	0.133036	0.856365	0.997049
CPSF6	ENSG00000111605	-0.0303021	0.167412	0.856452	0.997049
LINC02754	ENSG00000251637	-0.0367375	0.203027	0.856494	0.997049
CXCR2P1	ENSG00000229754	-0.0344905	0.190618	0.8565	0.997049
FICD	ENSG00000198855	0.0364249	0.201455	0.856604	0.997049
ZMIZ2	ENSG00000122515	-0.0169994	0.0940266	0.856616	0.997049
NA	ENSG00000234430	0.0335324	0.185574	0.856693	0.997049
NA	ENSG00000264635	-0.0424028	0.234854	0.856807	0.997049
RN7SL368P	ENSG00000239948	0.040336	0.223412	0.85681	0.997049
TRBV19	ENSG00000211746	0.0377915	0.209442	0.856894	0.997049
MON2	ENSG00000061987	0.0265755	0.147298	0.856909	0.997049
RCN3	ENSG00000142552	0.0230105	0.127569	0.856942	0.997049
DYNC1I2P1	ENSG00000225137	0.0429314	0.238232	0.857075	0.997049
ESR2	ENSG00000140009	-0.0362087	0.200949	0.857091	0.997049
LRRC17	ENSG00000128606	-0.0394142	0.218852	0.857164	0.997049
SNX11	ENSG00000002919	0.0308254	0.171274	0.857256	0.997049
HOOK2	ENSG00000095066	-0.0219977	0.12223	0.857262	0.997049
RAVER2	ENSG00000162437	0.0272676	0.15152	0.857269	0.997049
SAR1A	ENSG00000079332	-0.0228095	0.12679	0.857317	0.997049
RAPGEF2	ENSG00000109756	0.0379716	0.211196	0.8574	0.997049
NA	ENSG00000232952	-0.0427142	0.237724	0.857489	0.997049
SLCO2A1	ENSG00000174640	0.0321305	0.178907	0.857557	0.997049
HSPA12B	ENSG00000132622	0.0350026	0.194974	0.857611	0.997049
CTNNA1P1	ENSG00000249026	-0.0379528	0.211499	0.857673	0.997049
NA	ENSG00000259797	0.040513	0.225773	0.857677	0.997049
NA	ENSG00000178636	0.0430985	0.24021	0.857694	0.997049
NA	ENSG00000233812	-0.0425728	0.237414	0.857773	0.997049
EMC8	ENSG00000131148	-0.029686	0.165581	0.857801	0.997049
CMTM6	ENSG00000091317	-0.0199501	0.111321	0.857857	0.997049
NA	ENSG00000268069	-0.042236	0.235754	0.857903	0.997049
DMKN	ENSG00000161249	0.0408367	0.227949	0.857907	0.997049
HAUS8	ENSG00000131351	-0.0393266	0.219561	0.857933	0.997049
MED26	ENSG00000105085	0.0282389	0.157678	0.85795	0.997049
RTCA	ENSG00000137996	0.0315143	0.176024	0.857997	0.997049
TBRG4	ENSG00000136270	0.0241971	0.135159	0.858002	0.997049
CNN3	ENSG00000117519	-0.0337173	0.188352	0.858013	0.997049
TRAV9-2	ENSG00000211793	0.0379953	0.212325	0.858063	0.997049
ACVR2A	ENSG00000121989	-0.0261538	0.146157	0.858067	0.997049
IBTK	ENSG00000005700	0.0244318	0.136534	0.858068	0.997049
FAM168A	ENSG00000054965	-0.0267584	0.149546	0.858077	0.997049
PBX2P1	ENSG00000244171	0.0439839	0.245826	0.858083	0.997049
MYCN	ENSG00000134323	-0.0393623	0.220088	0.858142	0.997049
NA	ENSG00000233912	-0.0423225	0.236841	0.858262	0.997049
TMEM107	ENSG00000179029	-0.0403799	0.226063	0.85832	0.997049
SIRPB2	ENSG00000196209	-0.0397371	0.22258	0.858392	0.997049
PET100	ENSG00000229833	-0.0351994	0.19734	0.858518	0.997049
KCNMB4	ENSG00000135643	0.0384573	0.215619	0.858527	0.997049
IGHV4-39	ENSG00000211959	-0.0321015	0.180039	0.85857	0.997049
SYNPO	ENSG00000171992	0.020293	0.113821	0.858581	0.997049
FAM114A2	ENSG00000055147	0.0343087	0.192487	0.85862	0.997049
NEMF	ENSG00000165525	-0.028983	0.162708	0.858707	0.997049
GPR19	ENSG00000183150	-0.0416726	0.234005	0.858742	0.997049
CHASERR	ENSG00000272888	-0.0217149	0.122002	0.858818	0.997049
ANKRD26	ENSG00000107890	-0.0299701	0.168392	0.858825	0.997049
ADNP	ENSG00000101126	-0.0267292	0.150217	0.858857	0.997049
PTGES2	ENSG00000148334	0.017826	0.100187	0.858865	0.997049
KIF27	ENSG00000165115	-0.0375465	0.211115	0.858927	0.997049
MANCR	ENSG00000231298	0.0353794	0.198933	0.858929	0.997049
MEI1	ENSG00000167077	0.0307812	0.173097	0.858944	0.997049
ANAPC16	ENSG00000166295	-0.0265502	0.149341	0.858979	0.997049
CCDC57	ENSG00000176155	-0.0255522	0.143778	0.859027	0.997049
RGS2	ENSG00000116741	-0.0302598	0.170321	0.859072	0.997049
BAZ2B	ENSG00000123636	-0.0266876	0.150275	0.859128	0.997049
PCDHGB4	ENSG00000253953	0.0416213	0.234402	0.85915	0.997049
POLR1H	ENSG00000066379	-0.0298406	0.168057	0.859151	0.997049
KCTD9P1	ENSG00000225014	0.0429864	0.242179	0.859202	0.997049
STT3B	ENSG00000163527	0.0216179	0.12183	0.859245	0.997049
ZNF146	ENSG00000167635	0.02103	0.118567	0.859304	0.997049
TRIB3	ENSG00000101255	0.0391215	0.220633	0.859346	0.997049
AKIRIN2	ENSG00000135334	0.0285795	0.161208	0.859371	0.997049
LINC02487	ENSG00000203688	-0.0391053	0.220629	0.8594	0.997049
CNIH3	ENSG00000143786	-0.0425345	0.240005	0.859417	0.997049
PCNX2	ENSG00000135749	-0.0299816	0.169196	0.859436	0.997049
HPS1	ENSG00000107521	0.0199315	0.112572	0.85955	0.997049
UBE3D	ENSG00000118420	0.0360557	0.203656	0.85956	0.997049
SLC25A19	ENSG00000125454	0.0330096	0.186517	0.859609	0.997049
ITK	ENSG00000113263	0.023119	0.13064	0.859618	0.997049
ZRANB1	ENSG00000019995	-0.0322239	0.182158	0.859671	0.997049
PRR14	ENSG00000156858	0.0247109	0.139688	0.859671	0.997049
TSBP1-AS1	ENSG00000225914	-0.0365134	0.206426	0.859684	0.997049
RTL10	ENSG00000215012	0.0358796	0.202907	0.859728	0.997049
PARN	ENSG00000140694	0.0317686	0.179665	0.859733	0.997049
SEC14L5	ENSG00000103184	-0.0315238	0.178343	0.859782	0.997049
LMNTD2-AS1	ENSG00000254815	0.0385791	0.218281	0.859796	0.997049
RGS14	ENSG00000169220	-0.0260811	0.147627	0.859852	0.997049
CHORDC1P4	ENSG00000263606	0.0388361	0.220046	0.859992	0.997049
POLR1E	ENSG00000137054	-0.034352	0.194742	0.860065	0.997049
UQCRHL	ENSG00000233954	-0.0260406	0.147658	0.860097	0.997049
NA	ENSG00000260023	0.0441585	0.250476	0.860143	0.997049
NA	ENSG00000267531	-0.0407718	0.231296	0.860161	0.997049
PLEKHG1	ENSG00000120278	0.0340506	0.193199	0.860184	0.997049
NKAIN2	ENSG00000188580	0.037922	0.215203	0.860209	0.997049
SATB1	ENSG00000182568	-0.0277836	0.157692	0.86023	0.997049
ADAM1B	ENSG00000226469	0.043334	0.245956	0.860232	0.997049
CPNE1	ENSG00000214078	-0.0361526	0.205384	0.860358	0.997049
IGKV2-30	ENSG00000243238	-0.0323305	0.183685	0.86037	0.997049
ZNF774	ENSG00000196391	0.0293196	0.166642	0.860422	0.997049
SLC4A5	ENSG00000188687	-0.0390502	0.221956	0.860427	0.997049
COL24A1	ENSG00000171502	0.0401107	0.227991	0.860432	0.997049
CILK1	ENSG00000112144	-0.0253508	0.144122	0.860458	0.997049
ADCK2	ENSG00000133597	0.0270282	0.153709	0.860504	0.997049
ANXA3	ENSG00000138772	0.0334579	0.190278	0.860506	0.997049
SIGLEC5	ENSG00000105501	-0.0406989	0.231511	0.860537	0.997049
FAM174A	ENSG00000174132	0.0257492	0.146476	0.860542	0.997049
NTRK2	ENSG00000148053	0.0383219	0.218083	0.860596	0.997049
TMEM161B	ENSG00000164180	-0.0234105	0.133244	0.860616	0.997049
MMP2	ENSG00000087245	0.0260249	0.148232	0.860717	0.997049
SOS1-IT1	ENSG00000229692	0.0326337	0.185994	0.860805	0.997049
GATD3A	ENSG00000160221	0.0274068	0.156251	0.860847	0.997049
PPFIBP1	ENSG00000110841	-0.0291221	0.166112	0.860915	0.997049
MT1JP	ENSG00000255986	-0.036925	0.210621	0.860916	0.997049
PLEKHS1	ENSG00000148735	-0.0357388	0.204118	0.861094	0.997049
SIPA1L1	ENSG00000197555	-0.0240085	0.137153	0.861124	0.997049
NKX3-1	ENSG00000167034	0.0383347	0.219019	0.86114	0.997049
R3HDM2	ENSG00000179912	0.0219243	0.125265	0.861145	0.997049
PAPPA-AS1	ENSG00000256040	-0.0391514	0.223726	0.861165	0.997049
TRMT6	ENSG00000089195	0.0372369	0.212862	0.861214	0.997049
MAX	ENSG00000125952	-0.0379213	0.216907	0.861299	0.997049
MROH1	ENSG00000179832	0.0157643	0.0901869	0.861323	0.997049
SLC7A6OS	ENSG00000103061	0.0365957	0.20942	0.861361	0.997049
GLIPR2	ENSG00000122694	-0.0366494	0.209824	0.861424	0.997049
SNORA10B	ENSG00000207187	-0.0394587	0.225965	0.861459	0.997049
ENPP3	ENSG00000154269	0.0367558	0.210544	0.861496	0.997049
FAM180A	ENSG00000189320	0.0386536	0.221478	0.861535	0.997049
PROSER2	ENSG00000148426	-0.0372567	0.213564	0.861593	0.997049
TPK1	ENSG00000196511	0.036752	0.210714	0.861621	0.997049
ATP6V1E1	ENSG00000131100	0.0235335	0.13493	0.861624	0.997049
SHISA3	ENSG00000178343	0.0378119	0.216845	0.861655	0.997049
TMEM80	ENSG00000177042	0.0353999	0.20332	0.861862	0.997128
NA	ENSG00000258772	-0.0383531	0.220289	0.861867	0.997128
RBBP5	ENSG00000117222	-0.0266239	0.152921	0.861868	0.997128
RND1	ENSG00000172602	-0.0303831	0.174607	0.861942	0.997157
BTC	ENSG00000174808	0.0332574	0.191236	0.86202	0.997193
EDRF1-DT	ENSG00000224023	0.0387894	0.223353	0.862209	0.997311
CCDC103	ENSG00000167131	-0.0428269	0.246619	0.862218	0.997311
ELOVL5	ENSG00000012660	-0.0271188	0.156369	0.862398	0.997414
PAXIP1-AS2	ENSG00000214106	-0.0394039	0.22722	0.862406	0.997414
TIMP4	ENSG00000157150	-0.0423826	0.244513	0.862471	0.997414
ALG12	ENSG00000182858	0.0198434	0.11453	0.86253	0.997414
AP1S3	ENSG00000152056	0.0339769	0.196171	0.862577	0.997414
NA	ENSG00000267896	-0.0327074	0.189013	0.8627	0.997414
CIDEC	ENSG00000187288	0.036637	0.211871	0.862796	0.997414
UBAC1	ENSG00000130560	0.024062	0.139156	0.862801	0.997414
NA	ENSG00000235477	0.0362969	0.209921	0.862807	0.997414
MRPS31	ENSG00000102738	-0.0316895	0.18328	0.862811	0.997414
CHMP3	ENSG00000115561	0.0209192	0.121013	0.862838	0.997414
NUDT22	ENSG00000149761	0.0186055	0.107667	0.862886	0.997414
MRPS18C	ENSG00000163319	0.0287145	0.166333	0.863023	0.99744
MSH2	ENSG00000095002	-0.0293732	0.170365	0.863195	0.99744
KBTBD6	ENSG00000165572	-0.0326366	0.189383	0.863259	0.99744
CD151	ENSG00000177697	0.0250815	0.145572	0.863287	0.99744
MPG	ENSG00000103152	-0.0194278	0.112915	0.863474	0.99744
PLEKHO2	ENSG00000241839	0.0227142	0.132063	0.863523	0.99744
MRPL2	ENSG00000112651	-0.0343641	0.199839	0.863552	0.99744
PRR16	ENSG00000184838	0.0395271	0.229896	0.863571	0.99744
LONP1	ENSG00000196365	0.0158312	0.0922449	0.863817	0.99744
NA	ENSG00000272506	-0.0393258	0.229215	0.863859	0.99744
CNTF	ENSG00000242689	0.0388252	0.226523	0.863994	0.99744
NA	ENSG00000261916	-0.0370034	0.215974	0.864044	0.99744
EXOSC4	ENSG00000178896	-0.0226933	0.132464	0.864056	0.99744
HAUS3	ENSG00000214367	0.0256993	0.150052	0.864093	0.99744
CA11	ENSG00000063180	-0.0384233	0.224415	0.864136	0.99744
ZFP82	ENSG00000181007	0.0347705	0.203297	0.864279	0.99744
SCML4	ENSG00000146285	-0.0290765	0.170022	0.864292	0.99744
NA	ENSG00000272068	-0.0320182	0.187344	0.86438	0.99744
SLC40A1	ENSG00000138449	0.0279517	0.163612	0.86443	0.99744
ZNF56	ENSG00000267419	-0.0402832	0.235795	0.864431	0.99744
SNORA38	ENSG00000200816	-0.0281827	0.164977	0.86444	0.99744
NA	ENSG00000218422	-0.0326797	0.191308	0.864445	0.99744
SLC16A7	ENSG00000118596	0.033029	0.193452	0.864514	0.99744
IL1RAP	ENSG00000196083	-0.0374329	0.219286	0.864538	0.99744
KDM4B	ENSG00000127663	-0.0181027	0.106089	0.86459	0.99744
PTPRB	ENSG00000127329	0.0338945	0.198716	0.864645	0.99744
BCAM	ENSG00000187244	-0.0215342	0.12626	0.864656	0.99744
SERPINB1	ENSG00000021355	-0.0232771	0.136481	0.864658	0.99744
MGME1	ENSG00000125871	0.0368011	0.215812	0.864679	0.99744
SDC3	ENSG00000162512	-0.0253774	0.149156	0.864981	0.99744
PLA2G2D	ENSG00000117215	0.0309015	0.181818	0.865124	0.99744
DPYD	ENSG00000188641	0.0306555	0.180409	0.865152	0.99744
EIF1B	ENSG00000114784	0.0341967	0.20128	0.865173	0.99744
SLC26A8	ENSG00000112053	0.0418179	0.246283	0.865251	0.99744
NA	ENSG00000236233	0.0384583	0.226525	0.865268	0.99744
TIMM17A	ENSG00000134375	0.0211942	0.124899	0.865334	0.99744
PRDM11	ENSG00000019485	-0.0321197	0.189293	0.865341	0.99744
ZNF197-AS1	ENSG00000233509	0.0410914	0.242184	0.865351	0.99744
NA	ENSG00000256731	0.0377684	0.222606	0.865354	0.99744
RAB5IF	ENSG00000101084	-0.0251076	0.147998	0.865367	0.99744
RPL7AP50	ENSG00000213609	0.0365993	0.215792	0.865402	0.99744
TRIOBP	ENSG00000100106	-0.0171642	0.101228	0.865437	0.99744
TGOLN2	ENSG00000152291	-0.0219804	0.129655	0.86546	0.99744
PLA2G4B	ENSG00000243708	0.0333168	0.196723	0.865595	0.99744
SLIT1	ENSG00000187122	-0.038795	0.229245	0.865696	0.99744
TRMT61B	ENSG00000171103	0.0399942	0.236353	0.865709	0.99744
RSRC1	ENSG00000174891	0.0279054	0.164994	0.865775	0.99744
C12orf56	ENSG00000185306	0.0398415	0.235628	0.865809	0.99744
NA	ENSG00000229273	-0.0367562	0.217457	0.865855	0.99744
ARPC5	ENSG00000162704	0.0235605	0.139416	0.865881	0.99744
ADRA1B	ENSG00000170214	0.0388173	0.229696	0.865882	0.99744
PUS7	ENSG00000091127	0.0284977	0.168653	0.865899	0.99744
MGAT4A	ENSG00000071073	0.0244151	0.144516	0.865921	0.99744
ADNP2	ENSG00000101544	0.0387048	0.229123	0.865935	0.99744
LRRN2	ENSG00000170382	0.0280025	0.165786	0.86595	0.99744
MRPS2	ENSG00000122140	-0.0276006	0.163411	0.865953	0.99744
STAT3	ENSG00000168610	0.0240202	0.142245	0.865983	0.99744
GTF3C6	ENSG00000155115	-0.0275484	0.16319	0.866025	0.99744
PGM3	ENSG00000013375	0.021863	0.129555	0.866069	0.99744
DHX9P1	ENSG00000228002	-0.0417597	0.247459	0.86607	0.99744
RPS26P21	ENSG00000242829	-0.0388701	0.230701	0.866281	0.99744
GGCT	ENSG00000006625	0.0203096	0.120563	0.866304	0.99744
NA	ENSG00000223509	0.0376566	0.223625	0.866355	0.99744
TCAIM	ENSG00000179152	-0.0271304	0.161195	0.866421	0.99744
ASS1	ENSG00000130707	0.0302624	0.179882	0.866479	0.99744
RASA4B	ENSG00000170667	0.0341092	0.202765	0.86649	0.99744
MED10	ENSG00000133398	0.0346938	0.206241	0.86649	0.99744
PRELID1	ENSG00000169230	0.035944	0.21375	0.866538	0.99744
MUC20	ENSG00000176945	0.0320962	0.190869	0.866538	0.99744
ALPG	ENSG00000163286	-0.0385456	0.229251	0.866555	0.99744
DCTN6	ENSG00000104671	-0.0253186	0.150646	0.866611	0.99744
XRCC1	ENSG00000073050	0.0315909	0.188374	0.866897	0.99744
CCT7	ENSG00000135624	0.0177721	0.106026	0.866962	0.99744
ZMYND10	ENSG00000004838	-0.0403978	0.24126	0.867099	0.99744
ATP5MD	ENSG00000173915	-0.0203094	0.121296	0.867107	0.99744
FBXL22	ENSG00000197361	-0.0397739	0.237608	0.86714	0.99744
PCDHB4	ENSG00000081818	-0.0386567	0.230941	0.867145	0.99744
LYG1	ENSG00000144214	-0.0415383	0.248195	0.867165	0.99744
ALAD	ENSG00000148218	-0.0270419	0.161595	0.867179	0.99744
RBM12	ENSG00000244462	0.0238023	0.142238	0.867181	0.99744
SLC9A3R2	ENSG00000065054	0.018013	0.107643	0.867182	0.99744
NIPA2P4	ENSG00000254151	-0.0390602	0.233473	0.867213	0.99744
FAM81A	ENSG00000157470	-0.0347463	0.20782	0.867297	0.99744
WDFY2	ENSG00000139668	0.031816	0.19036	0.867343	0.99744
ZNF557	ENSG00000130544	-0.0342899	0.205244	0.867395	0.99744
NA	ENSG00000225946	0.0273859	0.163931	0.867404	0.99744
MMP19	ENSG00000123342	-0.034562	0.206943	0.86744	0.99744
GSK3B	ENSG00000082701	-0.0192171	0.115157	0.867545	0.99744
NA	ENSG00000261186	0.0415453	0.249296	0.867724	0.99744
CCDC59	ENSG00000133773	0.0298833	0.179407	0.86779	0.99744
SCAND1	ENSG00000171222	-0.0162405	0.097516	0.86781	0.99744
JUND	ENSG00000130522	-0.0271313	0.162911	0.86781	0.99744
NA	ENSG00000260655	-0.0321536	0.193249	0.867934	0.99744
FAM182A	ENSG00000125804	0.0399837	0.240399	0.867983	0.99744
PDCD2	ENSG00000071994	0.0248567	0.149499	0.868027	0.99744
NA	ENSG00000155282	-0.0374346	0.225289	0.868108	0.99744
PPP2R2B	ENSG00000156475	-0.0391049	0.235343	0.868109	0.99744
UBA5	ENSG00000081307	0.0234335	0.141042	0.868122	0.99744
NA	ENSG00000266922	0.0378658	0.227948	0.868145	0.99744
CCL22	ENSG00000102962	-0.0312305	0.188112	0.86822	0.99744
NUDT16L1	ENSG00000168101	-0.0262712	0.158262	0.868237	0.99744
KIFAP3	ENSG00000075945	-0.0249486	0.150312	0.868253	0.99744
POPDC3	ENSG00000132429	-0.018537	0.11169	0.868261	0.99744
DCHS2	ENSG00000197410	-0.0306305	0.184618	0.868305	0.99744
ZNF432	ENSG00000256087	0.0314311	0.189529	0.868364	0.99744
NDFIP2	ENSG00000102471	0.0190646	0.114977	0.868384	0.99744
AKAP8L	ENSG00000011243	0.0202186	0.121996	0.868447	0.99744
NAT1	ENSG00000171428	0.0266937	0.161292	0.868629	0.99744
NA	ENSG00000256261	-0.0338405	0.204506	0.868649	0.99744
SREK1IP1	ENSG00000153006	0.0205915	0.124445	0.868656	0.99744
TRAT1	ENSG00000163519	-0.0263382	0.159265	0.868729	0.99744
FAM66D	ENSG00000255052	0.0385074	0.232882	0.868746	0.99744
PTGES3	ENSG00000110958	0.0207955	0.125844	0.868828	0.99744
LMAN1	ENSG00000074695	-0.0228475	0.138292	0.868856	0.99744
VXN	ENSG00000169085	0.0402844	0.243883	0.868882	0.99744
KRT18P28	ENSG00000176855	0.0354748	0.21481	0.868909	0.99744
KIAA0753	ENSG00000198920	-0.0318495	0.19287	0.868917	0.99744
IQCC	ENSG00000160051	-0.0371321	0.224939	0.868963	0.99744
NPTX1	ENSG00000171246	0.0341205	0.206722	0.868979	0.99744
HES1	ENSG00000114315	-0.0287396	0.174136	0.86899	0.99744
TBX18	ENSG00000112837	0.0395076	0.239489	0.869049	0.99744
ATP6V1G1	ENSG00000136888	0.0254268	0.154142	0.869056	0.99744
C12orf42	ENSG00000179088	-0.0334141	0.202598	0.869079	0.99744
ZNF561	ENSG00000171469	-0.0331406	0.200964	0.869095	0.99744
DDR1	ENSG00000204580	-0.0202374	0.122735	0.869111	0.99744
HIBADH	ENSG00000106049	-0.0278064	0.168652	0.869121	0.99744
EDAR	ENSG00000135960	0.0327569	0.198688	0.869128	0.99744
ELP3	ENSG00000134014	-0.0314373	0.190696	0.869136	0.99744
PYGB	ENSG00000100994	-0.0291447	0.176837	0.869171	0.99744
TMUB2	ENSG00000168591	0.0241116	0.146303	0.869175	0.99744
CELA3B	ENSG00000219073	0.030021	0.182287	0.869265	0.997443
PHRF1	ENSG00000070047	0.0140612	0.0854399	0.869357	0.997443
CCNK	ENSG00000090061	-0.0203805	0.123884	0.869406	0.997443
TMC7	ENSG00000170537	0.0305694	0.185835	0.869418	0.997443
CHD4	ENSG00000111642	0.0299614	0.182165	0.869436	0.997443
CRYM-AS1	ENSG00000189149	0.03147	0.191386	0.86947	0.997443
MTA2	ENSG00000149480	0.0205518	0.125036	0.86952	0.997443
ZNNT1	ENSG00000261087	0.032504	0.197819	0.869564	0.997443
NAPG	ENSG00000134265	0.0297874	0.181564	0.869762	0.997489
FAM185A	ENSG00000222011	0.036819	0.22443	0.869765	0.997489
SPTLC1P1	ENSG00000230397	-0.040175	0.245055	0.869854	0.997489
ZNF542P	ENSG00000240225	0.0343438	0.209495	0.869859	0.997489
ADAMTSL4-AS2	ENSG00000237781	0.0372221	0.22713	0.869904	0.997489
NA	ENSG00000231121	0.0371594	0.226793	0.869929	0.997489
MGST2	ENSG00000085871	0.0234673	0.143334	0.870026	0.997489
LERFS	ENSG00000234665	-0.0416273	0.254419	0.87011	0.997489
LINC02562	ENSG00000260265	0.0370794	0.226628	0.870113	0.997489
NA	ENSG00000272578	0.026407	0.16144	0.870146	0.997489
RMND1	ENSG00000155906	0.0297566	0.18196	0.870176	0.997489
ZNF419	ENSG00000105136	-0.0311575	0.190535	0.870182	0.997489
NDUFAF6	ENSG00000156170	0.0371918	0.227781	0.870377	0.997657
CD80	ENSG00000121594	0.0304885	0.187133	0.870655	0.997678
RSC1A1	ENSG00000215695	-0.0356543	0.218854	0.870664	0.997678
NA	ENSG00000250280	0.0369102	0.226564	0.870664	0.997678
MYOM1	ENSG00000101605	0.0382371	0.234805	0.870717	0.997678
MEG8	ENSG00000225746	0.0379598	0.233258	0.870803	0.997678
CXXC5	ENSG00000171604	0.0214189	0.132019	0.871193	0.997678
PGBD3	ENSG00000243251	-0.0313899	0.193504	0.871211	0.997678
IL1R1	ENSG00000115594	-0.0304539	0.187903	0.871326	0.997678
NA	ENSG00000266965	0.030404	0.187644	0.871359	0.997678
RPP30	ENSG00000148688	-0.0270332	0.166875	0.871386	0.997678
NA	ENSG00000231212	-0.0394631	0.243627	0.871397	0.997678
CNTD1	ENSG00000176563	0.0368138	0.227315	0.871422	0.997678
TFAM	ENSG00000108064	-0.0197624	0.122063	0.871459	0.997678
NA	ENSG00000272955	-0.0392088	0.242287	0.871518	0.997678
MROH7	ENSG00000184313	0.0287859	0.177906	0.871537	0.997678
EPOR	ENSG00000187266	-0.0330287	0.204258	0.871618	0.997678
HIKESHIP2	ENSG00000267544	-0.0395806	0.245008	0.871739	0.997678
KRT1	ENSG00000167768	0.0390309	0.241658	0.871766	0.997678
AP4M1	ENSG00000221838	0.0279876	0.17329	0.871771	0.997678
NA	ENSG00000270061	-0.0363904	0.225528	0.87189	0.997678
PARVB	ENSG00000188677	-0.0304658	0.18883	0.871902	0.997678
RPS3AP21	ENSG00000214784	0.0344942	0.2138	0.871904	0.997678
PSMC4	ENSG00000013275	0.0206334	0.127898	0.871912	0.997678
OR2W3	ENSG00000238243	-0.0347153	0.215326	0.871995	0.997678
FNIP2	ENSG00000052795	0.0312931	0.194321	0.87214	0.997678
PRAC2	ENSG00000229637	-0.0195274	0.121409	0.872296	0.997678
THRA	ENSG00000126351	0.0248503	0.154508	0.8723	0.997678
MACROH2A1	ENSG00000113648	-0.0286685	0.178271	0.872316	0.997678
LGR6	ENSG00000133067	-0.0345176	0.214668	0.872331	0.997678
HSP90B1	ENSG00000166598	0.0202253	0.125817	0.872365	0.997678
ARL17B	ENSG00000228696	-0.039827	0.247793	0.872385	0.997678
SLC2A3P2	ENSG00000185031	-0.0346125	0.215441	0.872438	0.997678
NA	ENSG00000225187	0.0352664	0.219589	0.872483	0.997678
RBMS1	ENSG00000153250	0.0221955	0.138241	0.87252	0.997678
EMID1	ENSG00000186998	0.0248173	0.154708	0.872631	0.997678
NA	ENSG00000227946	-0.0386474	0.241075	0.872711	0.997678
NME1-NME2	ENSG00000011052	0.0373185	0.232816	0.872728	0.997678
CDC25A	ENSG00000164045	-0.0233813	0.145881	0.87274	0.997678
B3GAT1-DT	ENSG00000255545	0.0235127	0.146755	0.872786	0.997678
MNAT1	ENSG00000020426	-0.0323265	0.201779	0.872794	0.997678
LIPJ	ENSG00000204022	-0.0393163	0.245472	0.872826	0.997678
DALRD3	ENSG00000178149	0.0286316	0.178847	0.872886	0.997678
NA	ENSG00000254319	0.0368407	0.230202	0.872929	0.997678
KLRC4-KLRK1	ENSG00000255819	-0.0379617	0.237225	0.872938	0.997678
G3BP1P1	ENSG00000235651	-0.0384921	0.240554	0.872946	0.997678
BIVM-ERCC5	ENSG00000270181	0.0318087	0.198822	0.872969	0.997678
PIEZO2	ENSG00000154864	-0.0304769	0.190823	0.873183	0.997678
GPR155	ENSG00000163328	0.0266309	0.166759	0.873196	0.997678
APOC2	ENSG00000234906	0.0362075	0.226762	0.873216	0.997678
CBX4	ENSG00000141582	-0.0206768	0.129537	0.873256	0.997678
INTS4P1	ENSG00000164669	-0.0392491	0.245895	0.873258	0.997678
BTBD7P1	ENSG00000203414	-0.0404901	0.253745	0.873296	0.997678
UBXN6	ENSG00000167671	0.0134351	0.0843032	0.873456	0.997678
KANK4	ENSG00000132854	-0.0342674	0.215422	0.873688	0.997678
NPRL3	ENSG00000103148	-0.0242392	0.152385	0.873693	0.997678
TMEM171	ENSG00000157111	0.0297415	0.187019	0.873721	0.997678
DNAJB9	ENSG00000128590	0.02414	0.151813	0.873736	0.997678
IGKV2OR22-4	ENSG00000253691	0.0283307	0.178425	0.873916	0.997678
UNK	ENSG00000132478	0.0253032	0.159386	0.873938	0.997678
ARAP1	ENSG00000186635	-0.0190487	0.120009	0.873959	0.997678
LCK	ENSG00000182866	0.0211909	0.133739	0.874178	0.997678
FZD5	ENSG00000163251	-0.0210162	0.132667	0.874207	0.997678
BCL10	ENSG00000142867	0.0278128	0.175594	0.874222	0.997678
BOLA2	ENSG00000183336	-0.0340069	0.214854	0.874312	0.997678
RTN3	ENSG00000133318	0.0184951	0.116963	0.874431	0.997678
PTCD1	ENSG00000106246	-0.0261213	0.165627	0.874759	0.997678
TRGC2	ENSG00000227191	0.0340427	0.215861	0.874763	0.997678
TSPY26P	ENSG00000235217	0.035434	0.224701	0.874773	0.997678
NA	ENSG00000254851	-0.034329	0.218035	0.874968	0.997678
MFGE8	ENSG00000140545	0.0264311	0.167877	0.87497	0.997678
MYCBP2	ENSG00000005810	-0.0182281	0.115788	0.874984	0.997678
MAP2K1	ENSG00000169032	-0.0278839	0.177227	0.875056	0.997678
RBM24	ENSG00000112183	0.028487	0.181072	0.875064	0.997678
REXO1	ENSG00000079313	-0.0125063	0.0796268	0.875271	0.997678
RPS12P3	ENSG00000232713	0.03684	0.234581	0.875283	0.997678
NA	ENSG00000227388	-0.0357179	0.22754	0.87534	0.997678
SRGAP1	ENSG00000196935	0.0177776	0.113267	0.875357	0.997678
GLMN	ENSG00000174842	0.0257509	0.164075	0.875362	0.997678
CCDC138	ENSG00000163006	-0.0331644	0.211407	0.875418	0.997678
NA	ENSG00000273352	-0.0373573	0.238218	0.875461	0.997678
LINC00324	ENSG00000178977	0.0340997	0.217487	0.875485	0.997678
GPATCH2L	ENSG00000089916	-0.0194864	0.124327	0.875528	0.997678
C6orf89	ENSG00000198663	-0.0218599	0.139588	0.875632	0.997678
NCDN	ENSG00000020129	-0.0220711	0.140965	0.875657	0.997678
LINC01934	ENSG00000234663	-0.0315128	0.201416	0.875748	0.997678
NA	ENSG00000223561	0.0334539	0.213848	0.875763	0.997678
NLN	ENSG00000123213	0.0293725	0.187808	0.875795	0.997678
NUDT15	ENSG00000136159	-0.0235029	0.15035	0.875854	0.997678
ENTPD1	ENSG00000138185	-0.0269493	0.172411	0.875864	0.997678
DNAJC14	ENSG00000135392	0.0234517	0.150067	0.87589	0.997678
ZNF605	ENSG00000196458	-0.0286127	0.18312	0.875909	0.997678
NA	ENSG00000260778	0.0335683	0.215057	0.876036	0.997678
NA	ENSG00000272755	0.0348015	0.223007	0.876063	0.997678
CLK1	ENSG00000013441	0.0242548	0.155439	0.876075	0.997678
FTH1P3	ENSG00000213453	-0.0251505	0.161196	0.876088	0.997678
C11orf1	ENSG00000137720	0.0269529	0.172815	0.876136	0.997678
UCHL3	ENSG00000118939	0.0219865	0.141026	0.876183	0.997678
CELF2	ENSG00000048740	-0.0183297	0.117605	0.876219	0.997678
NA	ENSG00000224331	0.0373386	0.239624	0.876248	0.997678
AREL1	ENSG00000119682	-0.025987	0.166879	0.876325	0.997678
TSPAN3	ENSG00000140391	0.01966	0.126258	0.876333	0.997678
ELK3	ENSG00000111145	0.0212172	0.136267	0.876341	0.997678
SHLD1	ENSG00000171984	0.0382991	0.246029	0.876368	0.997678
ZNF436	ENSG00000125945	-0.0339174	0.217897	0.876376	0.997678
RPL5P23	ENSG00000240395	-0.0360138	0.231419	0.876405	0.997678
RANBP3	ENSG00000031823	-0.02042	0.131372	0.876551	0.997678
NA	ENSG00000266998	0.0346916	0.22327	0.876596	0.997678
MTRF1	ENSG00000120662	-0.0351933	0.226502	0.876598	0.997678
CR2	ENSG00000117322	0.029299	0.188614	0.876628	0.997678
ABTB1	ENSG00000114626	0.0236525	0.152276	0.876638	0.997678
NA	ENSG00000255902	-0.0328197	0.211369	0.87668	0.997678
HYLS1	ENSG00000198331	0.033562	0.216488	0.876872	0.997678
CD244	ENSG00000122223	0.0320256	0.20658	0.876873	0.997678
GSDMD	ENSG00000104518	0.0169511	0.109496	0.877045	0.997678
KLRD1	ENSG00000134539	0.0318228	0.205585	0.877059	0.997678
NA	ENSG00000204164	0.0380907	0.246099	0.87707	0.997678
LINC00641	ENSG00000258441	0.0297992	0.192602	0.877116	0.997678
ADGRB2	ENSG00000121753	0.028402	0.183646	0.877166	0.997678
NA	ENSG00000259366	-0.0310892	0.201098	0.877212	0.997678
LARS1	ENSG00000133706	0.0267053	0.172758	0.877224	0.997678
TMED2	ENSG00000086598	0.0145279	0.0939879	0.877232	0.997678
STAT6	ENSG00000166888	-0.0193188	0.125043	0.877291	0.997678
VAMP5	ENSG00000168899	-0.0324368	0.209981	0.877309	0.997678
KCTD9	ENSG00000104756	-0.0229273	0.148437	0.877322	0.997678
THSD4	ENSG00000187720	-0.0211252	0.136819	0.877366	0.997678
DNAJC25	ENSG00000059769	0.0285617	0.185033	0.877399	0.997678
LINC02430	ENSG00000250252	-0.0336701	0.218136	0.877404	0.997678
PADI2	ENSG00000117115	-0.025625	0.166089	0.877459	0.997678
HSPB11	ENSG00000081870	0.0304058	0.197291	0.877591	0.997678
SORT1	ENSG00000134243	0.0181853	0.118005	0.8776	0.997678
NA	ENSG00000272658	0.0342758	0.222758	0.877785	0.997678
NA	ENSG00000259820	-0.0188298	0.122389	0.877799	0.997678
TUBE1	ENSG00000074935	-0.0263587	0.171326	0.8778	0.997678
PSMD14	ENSG00000115233	-0.0163631	0.106387	0.877834	0.997678
FZD4-DT	ENSG00000246523	-0.0380591	0.247517	0.877869	0.997678
PDE4DIPP1	ENSG00000229828	-0.0368317	0.239557	0.87788	0.997678
INPPL1	ENSG00000165458	0.0211741	0.137724	0.877886	0.997678
PCBP2P1	ENSG00000235701	0.036329	0.236314	0.877894	0.997678
PCDHGA1	ENSG00000204956	-0.0376843	0.245189	0.877923	0.997678
CALML4	ENSG00000129007	0.0255058	0.166034	0.877984	0.997678
LINC01558	ENSG00000146521	-0.0305282	0.198794	0.878024	0.997678
NA	ENSG00000250376	0.0339243	0.22099	0.878068	0.997678
TLCD2	ENSG00000185561	0.0220331	0.143557	0.878093	0.997678
SEMA7A	ENSG00000138623	0.024915	0.162477	0.878199	0.997678
COX11	ENSG00000166260	-0.0282734	0.184412	0.878221	0.997678
SRSF9	ENSG00000111786	-0.0279073	0.182179	0.878324	0.997678
NA	ENSG00000265417	-0.032287	0.210781	0.87833	0.997678
DFFBP1	ENSG00000232303	0.036783	0.24024	0.878385	0.997678
DCP2	ENSG00000172795	0.0178084	0.116335	0.878409	0.997678
CNIH4	ENSG00000143771	0.030193	0.197302	0.878448	0.997678
SMIM11A	ENSG00000205670	0.0325798	0.213087	0.878554	0.997678
MTF2	ENSG00000143033	-0.0282657	0.18491	0.87858	0.997678
LRRC4	ENSG00000128594	0.0357243	0.233803	0.878631	0.997678
LINC00239	ENSG00000258512	-0.0382626	0.250431	0.878639	0.997678
NA	ENSG00000152268	-0.0219573	0.143809	0.87872	0.997678
FRMD8	ENSG00000126391	0.0198826	0.130282	0.878777	0.997678
TRBV6-5	ENSG00000211721	0.0332327	0.217783	0.87879	0.997678
ARRB1	ENSG00000137486	-0.0261556	0.171422	0.878801	0.997678
NA	ENSG00000251456	0.0305282	0.200263	0.878912	0.997678
HAUS6	ENSG00000147874	-0.0180687	0.118604	0.878987	0.997678
HLA-DQA2	ENSG00000237541	0.033685	0.221269	0.879073	0.997678
LRRC32	ENSG00000137507	0.0255193	0.167641	0.879081	0.997678
ABCG5	ENSG00000138075	0.0361795	0.237741	0.879117	0.997678
PODXL2	ENSG00000114631	0.0283802	0.186542	0.87915	0.997678
LINC01648	ENSG00000233399	0.0342386	0.225154	0.879206	0.997678
TCL6	ENSG00000187621	0.0342756	0.225429	0.879223	0.997678
EPN1	ENSG00000063245	0.0117309	0.0771741	0.879254	0.997678
CX3CL1	ENSG00000006210	-0.0276727	0.182091	0.879281	0.997678
TSC22D4	ENSG00000166925	0.0136668	0.0899577	0.879319	0.997678
PPP1R10	ENSG00000204569	0.0223684	0.147264	0.879343	0.997678
IRS1	ENSG00000169047	-0.0223918	0.147464	0.87938	0.997678
MATN3	ENSG00000132031	-0.0366046	0.241411	0.879553	0.997678
ADCK5	ENSG00000173137	0.0150872	0.0995027	0.879553	0.997678
ANXA1	ENSG00000135046	0.0285463	0.188369	0.879618	0.997678
C15orf48	ENSG00000166920	-0.0257782	0.170109	0.879622	0.997678
RHOQ	ENSG00000119729	0.0239997	0.158436	0.87967	0.997678
WNT4	ENSG00000162552	-0.0343421	0.226768	0.879699	0.997678
SNX15	ENSG00000110025	-0.0214646	0.141746	0.879708	0.997678
RGS11	ENSG00000076344	-0.030805	0.203601	0.87981	0.997678
KRT8P3	ENSG00000254285	-0.023889	0.157946	0.879852	0.997678
RN7SL832P	ENSG00000243819	-0.0370933	0.245249	0.879852	0.997678
NWD2	ENSG00000174145	0.0334094	0.220926	0.87987	0.997678
SDHCP3	ENSG00000234946	0.0360461	0.238444	0.879912	0.997678
NA	ENSG00000259804	-0.0328527	0.217501	0.880011	0.997678
BMP6	ENSG00000153162	0.0298058	0.197488	0.880107	0.997678
AADACP1	ENSG00000240602	-0.0344829	0.228524	0.880131	0.997678
CSTF3	ENSG00000176102	-0.0232481	0.154096	0.880152	0.997678
NA	ENSG00000266912	0.0324485	0.2151	0.880163	0.997678
MISP	ENSG00000099812	0.0159618	0.105868	0.880228	0.997678
ULK1	ENSG00000177169	-0.0174049	0.115492	0.880283	0.997678
EMC10	ENSG00000161671	0.0128973	0.0856317	0.880352	0.997678
NDUFB7	ENSG00000099795	-0.0165411	0.10983	0.880357	0.997678
FRS3	ENSG00000137218	0.0295924	0.196497	0.880363	0.997678
ASTN2	ENSG00000148219	0.0320835	0.213046	0.880367	0.997678
C1orf115	ENSG00000162817	0.0263136	0.174758	0.880385	0.997678
CHST2	ENSG00000175040	0.0239394	0.15903	0.880415	0.997678
ZSCAN22	ENSG00000182318	-0.033718	0.224186	0.880519	0.997678
FAM171A1	ENSG00000148468	0.0255705	0.170154	0.880616	0.997678
CAPZA1P2	ENSG00000225369	0.0331221	0.220474	0.880653	0.997678
ASXL2	ENSG00000143970	0.0155882	0.103791	0.880688	0.997678
HNRNPF	ENSG00000169813	-0.0190933	0.12718	0.880735	0.997678
NA	ENSG00000136653	-0.0173386	0.115495	0.880737	0.997678
PLAAT4	ENSG00000133321	0.0299442	0.199513	0.880768	0.997678
CLPTM1L	ENSG00000049656	0.0198853	0.132519	0.880792	0.997678
GUSBP16	ENSG00000253366	-0.0367404	0.244887	0.880812	0.997678
SAP30-DT	ENSG00000272870	-0.0381443	0.254417	0.880892	0.997678
CSK	ENSG00000103653	-0.018672	0.124629	0.880977	0.997678
HMCN2	ENSG00000148357	0.0243667	0.162776	0.881077	0.997678
HDLBP	ENSG00000115677	-0.0196001	0.130939	0.881081	0.997678
SLC26A2	ENSG00000155850	0.0235307	0.157221	0.881099	0.997678
NA	ENSG00000251615	-0.0338682	0.226581	0.88125	0.997678
ZNF528	ENSG00000167555	-0.0260706	0.174416	0.881251	0.997678
NA	ENSG00000272142	0.0359235	0.240349	0.881259	0.997678
BOLA2-SMG1P6	ENSG00000261740	0.0360989	0.241551	0.881273	0.997678
CAMKK1	ENSG00000004660	0.029506	0.197584	0.881361	0.997678
NPY	ENSG00000122585	-0.0355144	0.237895	0.881399	0.997678
ITIH4	ENSG00000055955	-0.0324474	0.217469	0.881463	0.997678
TRIM56	ENSG00000169871	-0.0202222	0.135538	0.881467	0.997678
SLC39A2	ENSG00000165794	0.0344691	0.231239	0.881575	0.997678
NSMCE4A	ENSG00000107672	-0.027645	0.185562	0.88164	0.997678
NA	ENSG00000261269	0.0284159	0.190884	0.881731	0.997678
CEP295NL	ENSG00000178404	-0.0322545	0.216768	0.881784	0.997678
FRA10AC1	ENSG00000148690	0.0218789	0.147111	0.881842	0.997678
PDCD4-AS1	ENSG00000203497	-0.0351135	0.236257	0.881921	0.997678
MAP4K3	ENSG00000011566	0.0229726	0.154729	0.882043	0.997678
NA	ENSG00000217648	-0.0372667	0.251079	0.882077	0.997678
PLAAT3	ENSG00000176485	-0.0317178	0.213703	0.882082	0.997678
SGF29	ENSG00000176476	0.0259612	0.174978	0.882122	0.997678
DSG2	ENSG00000046604	-0.0205374	0.138458	0.882153	0.997678
PDIA2	ENSG00000185615	0.0352904	0.238021	0.882203	0.997678
ZNF563	ENSG00000188868	-0.0319019	0.215187	0.882214	0.997678
ZNF785	ENSG00000197162	0.0257046	0.17347	0.882272	0.997678
NA	ENSG00000272501	0.0342247	0.231141	0.882359	0.997678
NA	ENSG00000269895	0.0322013	0.217525	0.882386	0.997678
MTSS1	ENSG00000170873	-0.0276545	0.186867	0.88242	0.997678
ROR2	ENSG00000169071	-0.0300336	0.203055	0.882485	0.997678
ST20	ENSG00000180953	0.0360966	0.244382	0.882645	0.997678
NA	ENSG00000213703	-0.0371775	0.251853	0.882716	0.997678
NA	ENSG00000235843	0.0338037	0.229137	0.882787	0.997678
SLC14A2	ENSG00000132874	-0.0219103	0.148543	0.882806	0.997678
LLGL2	ENSG00000073350	-0.0119944	0.0813383	0.882837	0.997678
FGF11	ENSG00000161958	-0.0347107	0.235593	0.882939	0.997678
SNORD116-2	ENSG00000207001	0.024391	0.165589	0.882966	0.997678
MAP4K4	ENSG00000071054	0.02704	0.183615	0.882993	0.997678
CCDC86	ENSG00000110104	0.024241	0.164702	0.883059	0.997678
JAGN1	ENSG00000171135	-0.0252019	0.171248	0.883071	0.997678
VIM	ENSG00000026025	-0.0219006	0.148819	0.883073	0.997678
GLYATL1	ENSG00000166840	0.0362264	0.246329	0.88315	0.997678
ACTR1A	ENSG00000138107	-0.0204378	0.138972	0.883151	0.997678
THUMPD3-AS1	ENSG00000206573	-0.0306964	0.208826	0.883205	0.997678
GAS8	ENSG00000141013	-0.0285252	0.194093	0.883228	0.997678
SMARCA2	ENSG00000080503	0.025049	0.170456	0.883239	0.997678
C19orf47	ENSG00000160392	-0.0239894	0.163311	0.883285	0.997678
NA	ENSG00000259926	0.0352765	0.240161	0.883291	0.997678
GTF2H3	ENSG00000111358	0.0202467	0.137888	0.883333	0.997678
RASSF3	ENSG00000153179	0.0270021	0.183917	0.883347	0.997678
GUCA1B	ENSG00000112599	-0.0351424	0.239513	0.883419	0.997678
NA	ENSG00000256950	-0.0372561	0.254118	0.88351	0.997678
CHL1	ENSG00000134121	-0.0285387	0.194813	0.883602	0.997678
SLC30A9	ENSG00000014824	-0.0181505	0.123938	0.883638	0.997678
TRABD2B	ENSG00000269113	0.0324629	0.221848	0.883731	0.997678
CALHM6	ENSG00000188820	0.0271757	0.185792	0.883778	0.997678
NA	ENSG00000255449	-0.0346437	0.237005	0.883854	0.997678
FTH1P20	ENSG00000226564	-0.0281153	0.192408	0.883893	0.997678
CC2D2B	ENSG00000188649	0.0366014	0.250559	0.883928	0.997678
NA	ENSG00000250137	0.0363231	0.248676	0.883939	0.997678
ERVFRD-1	ENSG00000244476	0.0353095	0.242177	0.884148	0.997678
ASH2L	ENSG00000129691	-0.0249506	0.171218	0.884208	0.997678
C20orf194	ENSG00000088854	-0.0234034	0.160643	0.884239	0.997678
ANPEP	ENSG00000166825	0.0234497	0.16101	0.884274	0.997678
NA	ENSG00000261737	-0.033785	0.232032	0.884302	0.997678
GALNT13	ENSG00000144278	-0.0366796	0.252122	0.884398	0.997678
TTI2	ENSG00000129696	0.0275351	0.18931	0.884425	0.997678
SIGLEC14	ENSG00000254415	0.0312973	0.215223	0.88445	0.997678
PIP4P1	ENSG00000165782	-0.02732	0.187908	0.884471	0.997678
PPIAP70	ENSG00000232407	-0.0349219	0.240211	0.88448	0.997678
FBF1	ENSG00000188878	-0.0227643	0.156673	0.884544	0.997678
NA	ENSG00000129277	-0.0298047	0.205157	0.884561	0.997678
NA	ENSG00000262248	-0.0315649	0.217455	0.884656	0.997678
NA	ENSG00000250568	0.0252332	0.173861	0.884674	0.997678
GADD45GIP1	ENSG00000179271	0.0214989	0.148137	0.884678	0.997678
RABAC1	ENSG00000105404	0.0150474	0.103685	0.88468	0.997678
LRRC66	ENSG00000188993	0.0279817	0.192815	0.884684	0.997678
TTC37	ENSG00000198677	0.0187659	0.129314	0.884686	0.997678
PPP1R1B	ENSG00000131771	-0.0234538	0.161795	0.884811	0.997678
RDH10	ENSG00000121039	-0.0247319	0.170652	0.884838	0.997678
EXOC8	ENSG00000116903	0.0290649	0.200605	0.884869	0.997678
NA	ENSG00000248791	0.0291325	0.201112	0.884893	0.997678
MFAP2	ENSG00000117122	0.0309179	0.21353	0.884942	0.997678
CDK11B	ENSG00000248333	0.0221609	0.153181	0.885039	0.997678
KCNK12	ENSG00000184261	-0.0319033	0.220642	0.885101	0.997678
RIC1	ENSG00000107036	-0.0303654	0.210068	0.885134	0.997678
NA	ENSG00000232807	0.0357666	0.247449	0.885142	0.997678
HMGN1P36	ENSG00000235734	0.0333145	0.230548	0.885173	0.997678
ZDHHC1	ENSG00000159714	0.0200258	0.138743	0.885303	0.997678
RANBP17	ENSG00000204764	0.0291404	0.201963	0.885343	0.997678
IGKV2-29	ENSG00000253998	0.0299299	0.207526	0.885393	0.997678
IFITM3	ENSG00000142089	-0.0266178	0.184642	0.885443	0.997678
RAI1	ENSG00000108557	0.0155963	0.108257	0.885516	0.997678
PHLDA1	ENSG00000139289	-0.0258318	0.179326	0.885529	0.997678
TOM1	ENSG00000100284	0.0219458	0.152389	0.88556	0.997678
CYP2D6	ENSG00000100197	0.0327716	0.22763	0.885594	0.997678
NDUFAB1	ENSG00000004779	-0.0180205	0.125209	0.885629	0.997678
NA	ENSG00000267940	-0.0243573	0.169258	0.885643	0.997678
FBXL15	ENSG00000107872	-0.01783	0.124014	0.885747	0.997678
KRT8P48	ENSG00000248568	-0.032709	0.2277	0.885845	0.997678
NPR2	ENSG00000159899	-0.0290276	0.202142	0.885884	0.997678
ADCY10P1	ENSG00000161912	-0.0293582	0.204527	0.88593	0.997678
NA	ENSG00000214770	-0.0347352	0.24215	0.886007	0.997678
ME2	ENSG00000082212	-0.0189875	0.132517	0.886134	0.997678
MTHFS	ENSG00000136371	0.0298367	0.208296	0.886167	0.997678
STMP1	ENSG00000243317	0.0235534	0.164834	0.886443	0.997678
CDR2L	ENSG00000109089	-0.0286614	0.200583	0.886444	0.997678
ZNF571-AS1	ENSG00000267470	-0.0324005	0.226888	0.886512	0.997678
NA	ENSG00000203819	-0.0293013	0.205233	0.886539	0.997678
NA	ENSG00000260417	0.0193925	0.135889	0.886588	0.997678
TMEM39B	ENSG00000121775	-0.0272563	0.191096	0.886649	0.997678
GFM2	ENSG00000164347	0.0218675	0.153328	0.886659	0.997678
HSD17B7	ENSG00000132196	0.0307302	0.215528	0.886689	0.997678
GLS	ENSG00000115419	-0.0257681	0.180832	0.886754	0.997678
NA	ENSG00000270066	0.0174091	0.122245	0.886822	0.997678
POLR3H	ENSG00000100413	0.022738	0.159914	0.886998	0.997678
ATP1B3	ENSG00000069849	0.026544	0.186918	0.88714	0.997678
ADCK1	ENSG00000063761	-0.0279864	0.197113	0.887162	0.997678
AGGF1	ENSG00000164252	0.0208243	0.146674	0.887165	0.997678
TSPYL4	ENSG00000187189	-0.029371	0.206872	0.887165	0.997678
NA	ENSG00000268119	-0.0348084	0.24517	0.887166	0.997678
HMGN4	ENSG00000182952	0.0274525	0.19342	0.887201	0.997678
RHBDL1	ENSG00000103269	-0.0249774	0.176061	0.887252	0.997678
NA	ENSG00000261596	-0.0335254	0.236325	0.887257	0.997678
NA	ENSG00000198683	-0.0333946	0.235532	0.887318	0.997678
CD83	ENSG00000112149	0.0233846	0.164937	0.887322	0.997678
AGPS	ENSG00000018510	0.0147641	0.104136	0.887323	0.997678
SLC35F5	ENSG00000115084	0.0187037	0.131945	0.887341	0.997678
NA	ENSG00000230551	0.0239308	0.168865	0.887372	0.997678
HCP5	ENSG00000206337	0.0295527	0.208583	0.887397	0.997678
TWF1P1	ENSG00000178082	0.0284565	0.200908	0.887432	0.997678
CYP4F3	ENSG00000186529	-0.0314051	0.221885	0.887512	0.997678
UGT1A7	ENSG00000244122	0.0213332	0.150791	0.887562	0.997678
SMG1P3	ENSG00000180747	0.0288182	0.203713	0.88757	0.997678
HDAC1	ENSG00000116478	0.0181109	0.128126	0.887659	0.997678
C1QTNF5	ENSG00000223953	-0.0249061	0.176239	0.887684	0.997678
TFB1M	ENSG00000029639	-0.0326978	0.231381	0.887688	0.997678
ASCL1	ENSG00000139352	-0.0348683	0.246755	0.887694	0.997678
OXSM	ENSG00000151093	-0.0244872	0.173321	0.887714	0.997678
MYLK4	ENSG00000145949	-0.0349002	0.247037	0.887719	0.997678
RASA3	ENSG00000185989	-0.0209738	0.148573	0.887804	0.997678
PYCR1	ENSG00000183010	0.0189172	0.13401	0.887808	0.997678
DARS2	ENSG00000117593	0.0192933	0.136709	0.887837	0.997678
URB1	ENSG00000142207	0.023232	0.164624	0.887841	0.997678
SCNN1B	ENSG00000168447	0.0302798	0.214574	0.887845	0.997678
ZNF385A	ENSG00000161642	-0.0252992	0.179297	0.887856	0.997678
ZNF880	ENSG00000221923	-0.0280369	0.198743	0.88788	0.997678
KDM5B	ENSG00000117139	-0.0205267	0.145519	0.887891	0.997678
NA	ENSG00000272840	0.0310942	0.220525	0.887936	0.997678
EFCAB13	ENSG00000178852	-0.0288572	0.204804	0.888015	0.997678
PI4K2A	ENSG00000155252	-0.0241194	0.171232	0.888048	0.997678
GJC2	ENSG00000198835	0.0323562	0.229815	0.888101	0.997678
SNAI3-AS1	ENSG00000260630	-0.033582	0.238729	0.888197	0.997678
NA	ENSG00000250616	-0.035487	0.252452	0.888277	0.997678
OSBPL1A	ENSG00000141447	-0.0252758	0.179812	0.888278	0.997678
ATXN7L3	ENSG00000087152	0.0222027	0.158005	0.888316	0.997678
RNF220	ENSG00000187147	0.0204906	0.145938	0.888406	0.997678
NA	ENSG00000255710	-0.0318862	0.227167	0.888439	0.997678
NA	ENSG00000273156	-0.0299665	0.213791	0.888594	0.997678
H2BP1	ENSG00000223345	-0.0308647	0.220515	0.888753	0.997678
CHCHD1	ENSG00000172586	-0.0210709	0.150604	0.888798	0.997678
LILRA5	ENSG00000187116	-0.0322706	0.230706	0.888823	0.997678
GALK1	ENSG00000108479	-0.0176253	0.12612	0.888923	0.997678
NA	ENSG00000273245	-0.0307132	0.219972	0.889024	0.997678
SLC39A9	ENSG00000029364	0.0183131	0.131167	0.889029	0.997678
AP2S1	ENSG00000042753	-0.0148647	0.106477	0.889038	0.997678
NA	ENSG00000273047	-0.0287811	0.206246	0.889084	0.997678
ZNF204P	ENSG00000204789	0.023436	0.168361	0.889358	0.997678
ADAMTS5	ENSG00000154736	-0.02777	0.19953	0.889376	0.997678
RNF138	ENSG00000134758	-0.0185783	0.133522	0.889405	0.997678
NA	ENSG00000188242	-0.0153272	0.110185	0.889434	0.997678
CWF19L1	ENSG00000095485	-0.0262147	0.188493	0.889457	0.997678
RAPH1	ENSG00000173166	0.0224009	0.161079	0.889462	0.997678
CSRNP1	ENSG00000144655	-0.0287131	0.206538	0.8895	0.997678
BCRP2	ENSG00000169668	0.0339183	0.244029	0.889521	0.997678
AAMDC	ENSG00000087884	0.0242776	0.174694	0.889538	0.997678
KCNS3	ENSG00000170745	-0.0330758	0.238074	0.889571	0.997678
TMEM104	ENSG00000109066	0.021328	0.153601	0.889632	0.997678
FGGY	ENSG00000172456	0.0285906	0.205919	0.889639	0.997678
ENTPD2	ENSG00000054179	0.0253121	0.182345	0.889663	0.997678
NUCB1	ENSG00000104805	0.021504	0.154936	0.88968	0.997678
UGT1A9	ENSG00000241119	0.0275262	0.198333	0.889684	0.997678
ZNF579	ENSG00000218891	0.0199869	0.14407	0.889729	0.997678
NA	ENSG00000224997	0.0305303	0.220228	0.889808	0.997678
SP2-AS1	ENSG00000234494	0.0339667	0.245109	0.889849	0.997678
CERCAM	ENSG00000167123	-0.0231945	0.167461	0.889906	0.997678
GDF15	ENSG00000130513	0.0235281	0.169926	0.889942	0.997678
PEX2	ENSG00000164751	0.0202606	0.146463	0.890043	0.997678
ZNF738	ENSG00000172687	-0.0333002	0.240922	0.890132	0.997678
SELENOO	ENSG00000073169	0.0136481	0.0987464	0.890137	0.997678
ARMH4	ENSG00000139971	0.0293558	0.212625	0.890255	0.997678
MKLN1-AS	ENSG00000236753	-0.0301441	0.218454	0.890315	0.997678
NA	ENSG00000187695	-0.0336004	0.243547	0.890336	0.997678
NA	ENSG00000260391	0.0333131	0.241795	0.890484	0.997678
MGAT4C	ENSG00000182050	-0.032923	0.239007	0.890504	0.997678
CD300LB	ENSG00000178789	-0.0315653	0.229195	0.890525	0.997678
TAS2R14	ENSG00000212127	-0.0284084	0.206319	0.890549	0.997678
GPN2	ENSG00000142751	-0.025018	0.18176	0.890588	0.997678
IL6R-AS1	ENSG00000228013	0.0345835	0.251297	0.890606	0.997678
MYO1A	ENSG00000166866	0.0222257	0.161621	0.890687	0.997678
HTRA3	ENSG00000170801	-0.026789	0.194813	0.890692	0.997678
SCAND2P	ENSG00000176700	-0.0243477	0.177176	0.890763	0.997678
SLC13A3	ENSG00000158296	0.0334196	0.243588	0.89094	0.997678
ACTRT3	ENSG00000184378	0.0330613	0.24101	0.890955	0.997678
POLRMT	ENSG00000099821	-0.0144922	0.105688	0.890999	0.997678
FAM215B	ENSG00000232300	0.029799	0.217487	0.891084	0.997678
NPIPA8	ENSG00000214940	0.0334517	0.244331	0.891166	0.997678
ATXN2	ENSG00000204842	0.0125292	0.0915436	0.891201	0.997678
KBTBD4	ENSG00000123444	0.0222197	0.162497	0.891302	0.997678
CMTM4	ENSG00000183723	-0.0177962	0.130153	0.891307	0.997678
PGBD4	ENSG00000182405	0.0311085	0.22762	0.891358	0.997678
FABP6	ENSG00000170231	0.0290167	0.212669	0.891538	0.997678
PARM1	ENSG00000169116	-0.0192151	0.140834	0.89154	0.997678
NMT1	ENSG00000136448	-0.0217258	0.159264	0.891559	0.997678
VPS72	ENSG00000163159	-0.0207146	0.152216	0.891817	0.997678
NA	ENSG00000251023	0.0274933	0.202057	0.891833	0.997678
TRIM31	ENSG00000204616	-0.0314858	0.231477	0.891869	0.997678
LAP3	ENSG00000002549	0.0231786	0.170667	0.892034	0.997678
PDE12	ENSG00000174840	0.0196911	0.14505	0.89208	0.997678
UBR5-AS1	ENSG00000246263	-0.0262178	0.193169	0.892103	0.997678
CCL8	ENSG00000108700	0.0286555	0.211231	0.892154	0.997678
MAN2B1	ENSG00000104774	0.0183419	0.135399	0.892308	0.997678
RPL12P4	ENSG00000185834	0.0267503	0.197537	0.892345	0.997678
RABEP1	ENSG00000029725	0.0272428	0.201179	0.892347	0.997678
CARD19	ENSG00000165233	-0.0195255	0.144225	0.892374	0.997678
NA	ENSG00000228032	0.0312234	0.230636	0.892376	0.997678
NA	ENSG00000223855	0.021839	0.161341	0.892392	0.997678
NA	ENSG00000272173	0.0332338	0.24555	0.892404	0.997678
EFHD2	ENSG00000142634	-0.0152404	0.112665	0.892461	0.997678
MARVELD2	ENSG00000152939	0.01713	0.126728	0.89254	0.997678
BRI3	ENSG00000164713	0.0269894	0.199711	0.892564	0.997678
GGT8P	ENSG00000236969	0.0269557	0.199475	0.89257	0.997678
ALOX12-AS1	ENSG00000215067	-0.0258991	0.191726	0.89261	0.997678
NA	ENSG00000260743	-0.0326607	0.242131	0.892764	0.997678
ETAA1	ENSG00000143971	0.0208935	0.154926	0.892786	0.997678
SLC9A9	ENSG00000181804	-0.0207211	0.153713	0.892831	0.997678
AGK	ENSG00000006530	-0.0243009	0.180419	0.89292	0.997678
CATSPERB	ENSG00000133962	-0.028954	0.215005	0.892939	0.997678
AGAP4	ENSG00000188234	-0.0335044	0.249054	0.89305	0.997678
UBE2J1	ENSG00000198833	0.0185007	0.137595	0.893104	0.997678
WASH7P	ENSG00000227232	0.0269376	0.200724	0.893306	0.997678
NA	ENSG00000226624	0.023637	0.176175	0.893333	0.997678
ANKS4B	ENSG00000175311	0.0197539	0.147306	0.893386	0.997678
GNAI2	ENSG00000114353	0.0156211	0.116515	0.893411	0.997678
NA	ENSG00000253966	0.0340226	0.25381	0.893428	0.997678
LAMTOR5P1	ENSG00000236646	0.0317471	0.236853	0.893437	0.997678
NA	ENSG00000236636	-0.0314157	0.234641	0.893554	0.997678
NA	ENSG00000183473	0.0304925	0.227749	0.893556	0.997678
IFT46	ENSG00000118096	-0.0244903	0.182966	0.893583	0.997678
KATNIP	ENSG00000047578	0.019275	0.14405	0.893618	0.997678
OAS1	ENSG00000089127	-0.022641	0.169479	0.893788	0.997678
NUMB	ENSG00000133961	-0.0188409	0.141091	0.893832	0.997678
NA	ENSG00000260669	0.0299086	0.224037	0.893862	0.997678
GCNT1	ENSG00000187210	-0.0209961	0.157305	0.893882	0.997678
BCLAF1	ENSG00000029363	-0.0106597	0.0798904	0.893917	0.997678
FADS6	ENSG00000172782	0.0296322	0.222286	0.894014	0.997678
SNX21	ENSG00000124104	0.0221726	0.166331	0.894016	0.997678
NA	ENSG00000214135	0.020795	0.15607	0.894066	0.997678
NA	ENSG00000144785	-0.0252728	0.18976	0.894112	0.997678
HSDL1	ENSG00000103160	-0.026168	0.196543	0.894145	0.997678
NDUFS3	ENSG00000213619	-0.0192203	0.144543	0.894278	0.997678
DNAJC11	ENSG00000007923	0.0187861	0.141289	0.894286	0.997678
B9D1	ENSG00000108641	0.0304479	0.229069	0.89432	0.997678
C1QBP	ENSG00000108561	0.0167221	0.125913	0.89441	0.997678
GOLM1	ENSG00000135052	0.0198813	0.149787	0.89447	0.997678
TEFM	ENSG00000172171	0.0261542	0.197052	0.894472	0.997678
NA	ENSG00000271380	0.0307566	0.231824	0.894515	0.997678
NA	ENSG00000232721	-0.0322905	0.243434	0.894536	0.997678
PSMD6	ENSG00000163636	-0.0196798	0.148438	0.894589	0.997678
HGS	ENSG00000185359	-0.0109894	0.08295	0.894665	0.997678
INTS6	ENSG00000102786	-0.0237726	0.179496	0.894698	0.997678
NA	ENSG00000265091	-0.0321345	0.242684	0.89472	0.997678
PECR	ENSG00000115425	0.0260995	0.197208	0.894774	0.997678
CTF1	ENSG00000150281	-0.0323829	0.245105	0.894953	0.997678
TIPRL	ENSG00000143155	0.0173147	0.131057	0.894956	0.997678
SEMA6A-AS2	ENSG00000249167	0.0302964	0.229376	0.894982	0.997678
PTPRD	ENSG00000153707	-0.0249142	0.188655	0.894998	0.997678
NA	ENSG00000227615	-0.0264759	0.200493	0.895004	0.997678
LIMK1	ENSG00000106683	0.0183827	0.139333	0.895099	0.997678
PLEKHM2	ENSG00000116786	0.0132082	0.100118	0.895105	0.997678
ATPAF1	ENSG00000123472	-0.0245167	0.186009	0.895202	0.997678
NA	ENSG00000237513	0.0257309	0.195554	0.895379	0.997678
NA	ENSG00000272375	-0.0325021	0.247027	0.895384	0.997678
TNFRSF10D	ENSG00000173530	-0.0262659	0.199641	0.89539	0.997678
DPP10	ENSG00000175497	0.029424	0.223726	0.895428	0.997678
ABCF2	ENSG00000033050	-0.0245151	0.186455	0.895458	0.997678
MTCO3P12	ENSG00000198744	-0.0262583	0.199745	0.895474	0.997678
CEACAM19	ENSG00000186567	-0.026107	0.198706	0.895533	0.997678
PTPRK	ENSG00000152894	-0.0223992	0.170505	0.895545	0.997678
ZDHHC6	ENSG00000023041	-0.0228592	0.17403	0.895559	0.997678
RGL2	ENSG00000237441	0.0188595	0.143638	0.895601	0.997678
STXBP2	ENSG00000076944	-0.0139017	0.10594	0.895661	0.997678
ZBTB37	ENSG00000185278	0.0212988	0.162397	0.895717	0.997678
ABO	ENSG00000175164	-0.025942	0.197817	0.895726	0.997678
GGACT	ENSG00000134864	0.0244837	0.186742	0.895751	0.997678
TPI1P1	ENSG00000226415	0.0260811	0.198959	0.895768	0.997678
MIR29B2CHG	ENSG00000203709	0.0170291	0.130081	0.895908	0.997678
LCMT2	ENSG00000168806	-0.025589	0.195713	0.896037	0.997678
NA	ENSG00000271302	-0.0289838	0.22176	0.896075	0.997678
USP37	ENSG00000135913	0.0205451	0.157263	0.89612	0.997678
SNHG30	ENSG00000267321	0.03003	0.229873	0.896124	0.997678
NA	ENSG00000261474	-0.030289	0.231859	0.896126	0.997678
FAUP1	ENSG00000235297	0.026853	0.205626	0.89616	0.997678
NA	ENSG00000266993	0.0296995	0.22745	0.896172	0.997678
BMS1P1	ENSG00000204177	0.0317409	0.243093	0.896176	0.997678
MICU2	ENSG00000165487	0.0158382	0.121397	0.896259	0.997678
NA	ENSG00000226087	-0.0288649	0.221311	0.89629	0.997678
CYB5A	ENSG00000166347	-0.0273782	0.21001	0.896338	0.997678
NA	ENSG00000231856	0.0315737	0.242357	0.896408	0.997678
PAX8	ENSG00000125618	-0.0325978	0.25028	0.896434	0.997678
RIF1	ENSG00000080345	-0.0129908	0.0997583	0.896452	0.997678
GSTT2	ENSG00000099984	-0.0313079	0.240548	0.896507	0.997678
CRIP1	ENSG00000213145	-0.0217345	0.167005	0.896515	0.997678
ACSS1	ENSG00000154930	0.0256197	0.196936	0.896556	0.997678
NT5E	ENSG00000135318	0.028948	0.222664	0.896622	0.997678
LSM14A	ENSG00000257103	0.018439	0.141844	0.896632	0.997678
BTD	ENSG00000169814	-0.0201821	0.155425	0.896746	0.997678
MKX	ENSG00000150051	-0.0313149	0.241209	0.896767	0.997678
KDELR3	ENSG00000100196	-0.0199813	0.153958	0.896798	0.997678
UBQLN1	ENSG00000135018	-0.0207375	0.159797	0.896806	0.997678
LRRC75B	ENSG00000178026	-0.019931	0.153625	0.896835	0.997678
NA	ENSG00000225673	-0.0313963	0.242095	0.896876	0.997678
DISP1	ENSG00000154309	0.0292659	0.225828	0.896949	0.997678
PSMD3	ENSG00000108344	-0.0155365	0.119928	0.896985	0.997678
RNF213	ENSG00000173821	-0.0198047	0.153051	0.897103	0.997678
CYP1B1-AS1	ENSG00000232973	0.0283152	0.218865	0.897124	0.997678
PARP8	ENSG00000151883	0.0209092	0.161663	0.897151	0.997678
C11orf58	ENSG00000110696	0.0167608	0.129631	0.897184	0.997678
TCTN2	ENSG00000168778	-0.0313764	0.242677	0.897187	0.997678
NA	ENSG00000227558	0.0309822	0.239639	0.897192	0.997678
NFIC	ENSG00000141905	-0.0131424	0.101806	0.897346	0.997678
AVPI1	ENSG00000119986	-0.0212208	0.164386	0.897346	0.997678
GTF2H1	ENSG00000110768	0.0253022	0.196035	0.897363	0.997678
THOC6	ENSG00000131652	0.0234477	0.181736	0.897402	0.997678
NA	ENSG00000271857	-0.0297535	0.230692	0.897438	0.997678
HK3	ENSG00000160883	0.0233442	0.181032	0.897458	0.997678
CATSPER3	ENSG00000152705	0.0317124	0.246067	0.897516	0.997678
NA	ENSG00000272808	-0.0306678	0.237977	0.897522	0.997678
WDR5B-DT	ENSG00000272758	-0.0273084	0.212111	0.89762	0.997678
NBPF2P	ENSG00000227001	-0.0262102	0.203697	0.897678	0.997678
RHOF	ENSG00000139725	-0.0220853	0.171643	0.89768	0.997678
NTRK3	ENSG00000140538	-0.0266141	0.207078	0.897796	0.997678
BBS5	ENSG00000163093	0.029908	0.232776	0.897827	0.997678
FYTTD1	ENSG00000122068	0.0159648	0.124295	0.897859	0.997678
MRPL4	ENSG00000105364	0.013177	0.102594	0.897863	0.997678
MTHFSD	ENSG00000103248	-0.0235687	0.183569	0.8979	0.997678
ITPR3	ENSG00000096433	0.013844	0.107869	0.897941	0.997678
HORMAD1	ENSG00000143452	0.0289139	0.225309	0.897948	0.997678
NA	ENSG00000272913	-0.0255718	0.19934	0.897986	0.997678
RPN1	ENSG00000163902	-0.0162245	0.126566	0.898059	0.997678
EBI3	ENSG00000105246	0.0254302	0.198508	0.898125	0.997678
NA	ENSG00000271631	0.0283888	0.221806	0.898218	0.997678
CHCHD2	ENSG00000106153	-0.0182173	0.142531	0.898357	0.997678
PIAS1	ENSG00000033800	-0.0210597	0.164805	0.898379	0.997678
NCLN	ENSG00000125912	-0.0110919	0.0868028	0.898382	0.997678
ACAA2	ENSG00000167315	-0.0234153	0.183313	0.89842	0.997678
MARCHF9	ENSG00000139266	-0.0255192	0.199818	0.898437	0.997678
NA	ENSG00000259969	0.0305844	0.239562	0.898472	0.997678
AMT	ENSG00000145020	-0.0179161	0.140645	0.898696	0.997678
NA	ENSG00000108278	-0.0234801	0.184334	0.898701	0.997678
TMEM17	ENSG00000186889	0.0317815	0.249517	0.898706	0.997678
UCK2	ENSG00000143179	0.016224	0.127482	0.898791	0.997678
ATP10D	ENSG00000145246	0.0219252	0.172319	0.898814	0.997678
MST1R	ENSG00000164078	-0.0164469	0.129272	0.898821	0.997678
HNF4G	ENSG00000164749	-0.0195279	0.153498	0.898827	0.997678
ATP6V0A1	ENSG00000033627	-0.0203383	0.159919	0.898859	0.997678
NA	ENSG00000244055	0.0296115	0.232841	0.898862	0.997678
ZNF207	ENSG00000010244	-0.020462	0.161006	0.89893	0.997678
IGHG3	ENSG00000211897	0.0250165	0.197113	0.899068	0.997678
KLRC4	ENSG00000183542	0.029408	0.231814	0.899111	0.997678
APAF1	ENSG00000120868	0.0202693	0.15987	0.89917	0.997678
GGA1	ENSG00000100083	-0.0151846	0.119779	0.899181	0.997678
SMARCC2	ENSG00000139613	0.0143344	0.113074	0.899182	0.997678
ANO1	ENSG00000131620	-0.0299057	0.236281	0.899342	0.997678
NA	ENSG00000270015	-0.0245723	0.194319	0.899433	0.997678
PIGC	ENSG00000135845	0.0209852	0.165962	0.899439	0.997678
NA	ENSG00000271853	0.0313523	0.248218	0.899546	0.997678
RAF1	ENSG00000132155	-0.0187727	0.148728	0.899616	0.997678
NA	ENSG00000213683	0.030104	0.238555	0.899639	0.997678
CARF	ENSG00000138380	-0.0221583	0.175667	0.899682	0.997678
TENT5A	ENSG00000112773	-0.0256123	0.203091	0.899702	0.997678
MAN1C1	ENSG00000117643	0.0189452	0.150237	0.899711	0.997678
TTC5	ENSG00000136319	0.0224173	0.177799	0.899727	0.997678
TMEM266	ENSG00000169758	-0.0278917	0.22145	0.899831	0.997678
LDHB	ENSG00000111716	0.0161266	0.128163	0.899926	0.997678
BAIAP2L1	ENSG00000006453	0.0213744	0.16987	0.899927	0.997678
NA	ENSG00000258111	-0.0269867	0.2145	0.89994	0.997678
SYTL3	ENSG00000164674	-0.0234535	0.186453	0.89996	0.997678
DRAIC	ENSG00000245750	0.0295023	0.234563	0.899969	0.997678
BCL2	ENSG00000171791	0.0245731	0.19546	0.900014	0.997678
NA	ENSG00000254673	0.0226734	0.180414	0.900049	0.997678
ZNF281	ENSG00000162702	-0.0222466	0.177036	0.900059	0.997678
SAP25	ENSG00000205307	0.0267718	0.213274	0.900165	0.997678
RPN2	ENSG00000118705	-0.0162493	0.129586	0.900271	0.997678
EEF1AKMT2	ENSG00000203791	-0.0238997	0.19068	0.900314	0.997678
PTDSS1	ENSG00000156471	-0.0188014	0.150282	0.900497	0.997678
CORO1A	ENSG00000102879	-0.0152502	0.121899	0.900499	0.997678
VSNL1	ENSG00000163032	-0.0223593	0.178848	0.900568	0.997678
NA	ENSG00000224356	-0.0284581	0.227643	0.900573	0.997678
DLSTP1	ENSG00000181227	-0.0300682	0.240594	0.900603	0.997678
GSTCD	ENSG00000138780	-0.0226994	0.18184	0.900716	0.997678
MTX2	ENSG00000128654	0.0223496	0.179161	0.900784	0.997678
NRCAM	ENSG00000091129	-0.0305734	0.245175	0.90082	0.997678
AP3B1	ENSG00000132842	0.0211217	0.169481	0.900878	0.997678
TINCR	ENSG00000223573	0.023789	0.190969	0.900923	0.997678
NA	ENSG00000273204	-0.0290174	0.233044	0.900967	0.997678
FTSJ3	ENSG00000108592	0.0214223	0.172115	0.901006	0.997678
ARIH2	ENSG00000177479	-0.0204865	0.164611	0.901015	0.997678
SGCB	ENSG00000163069	0.0223365	0.179497	0.901026	0.997678
PPP1R13L	ENSG00000104881	0.0187598	0.150801	0.901056	0.997678
AK2	ENSG00000004455	-0.0173828	0.13982	0.901118	0.997678
CHERP	ENSG00000085872	-0.0134334	0.10807	0.901134	0.997678
NA	ENSG00000267022	-0.0264606	0.213146	0.901261	0.997678
MFSD2A	ENSG00000168389	-0.0244679	0.197212	0.901319	0.997678
NA	ENSG00000270804	-0.0198018	0.15968	0.901367	0.997678
RGS7BP	ENSG00000186479	-0.0286765	0.231458	0.901457	0.997678
XCR1	ENSG00000173578	0.023932	0.19323	0.901491	0.997678
OR52B2	ENSG00000255307	-0.0283182	0.22892	0.901609	0.997678
C2	ENSG00000166278	0.020579	0.166428	0.90165	0.997678
DTX1	ENSG00000135144	0.0215594	0.174385	0.901666	0.997678
NA	ENSG00000242375	0.0282259	0.228315	0.901669	0.997678
MPPED2	ENSG00000066382	-0.0289818	0.234603	0.901741	0.997678
CACYBPP2	ENSG00000177855	-0.0283773	0.229806	0.901782	0.997678
TBC1D23	ENSG00000036054	0.0151509	0.122736	0.901815	0.997678
GNRH1	ENSG00000147437	0.0242797	0.196871	0.901906	0.997678
URB1-AS1	ENSG00000256073	-0.0270809	0.219785	0.901995	0.997678
GSKIP	ENSG00000100744	0.0168047	0.136407	0.902011	0.997678
CASC9	ENSG00000249395	-0.0304434	0.247603	0.902203	0.997678
NA	ENSG00000267698	0.029605	0.240905	0.902252	0.997678
CNNM4	ENSG00000158158	0.0207714	0.169026	0.902253	0.997678
YES1P1	ENSG00000224003	-0.0255289	0.207765	0.902265	0.997678
NA	ENSG00000260872	0.0268857	0.218811	0.902267	0.997678
NA	ENSG00000272093	0.0272654	0.222002	0.902311	0.997678
NUDT6	ENSG00000170917	0.0251127	0.204515	0.902331	0.997678
TUBGCP3	ENSG00000126216	0.0218434	0.177939	0.902357	0.997678
ZNF33A	ENSG00000189180	-0.016718	0.136243	0.902397	0.997678
DSP	ENSG00000096696	-0.0190202	0.15517	0.902501	0.997678
DENND11	ENSG00000257093	-0.0191282	0.156052	0.902501	0.997678
ECSCR	ENSG00000249751	-0.0279022	0.227651	0.902509	0.997678
SLCO1A2	ENSG00000084453	-0.0252188	0.206004	0.902625	0.997678
SNORA21B	ENSG00000252699	0.0250287	0.204563	0.902678	0.997678
NA	ENSG00000235721	-0.0279441	0.228399	0.902682	0.997678
NA	ENSG00000271993	0.0289618	0.236829	0.902727	0.997678
NA	ENSG00000267881	0.019883	0.162592	0.902729	0.997678
TSPAN10	ENSG00000182612	-0.0284719	0.232903	0.902761	0.997678
FAM89B	ENSG00000176973	-0.0203126	0.166362	0.902878	0.997678
POLR2E	ENSG00000099817	-0.0132303	0.108384	0.902903	0.997678
HHLA2	ENSG00000114455	-0.0167074	0.136893	0.902919	0.997678
MACIR	ENSG00000181751	0.0190096	0.15584	0.902972	0.997678
CLEC18C	ENSG00000157335	0.0289197	0.237167	0.903006	0.997678
PTPN18	ENSG00000072135	-0.016152	0.132519	0.903049	0.997678
ENAM	ENSG00000132464	0.0283486	0.232692	0.903092	0.997678
SLC7A6	ENSG00000103064	-0.0231482	0.190141	0.903161	0.997678
CBLN1	ENSG00000102924	-0.0304273	0.250073	0.903215	0.997678
IGHD	ENSG00000211898	-0.0250261	0.205697	0.903222	0.997678
IGKV1D-43	ENSG00000242580	-0.021364	0.175663	0.903258	0.997678
MICAL3	ENSG00000243156	0.0123151	0.101331	0.903326	0.997678
NA	ENSG00000232995	0.0272656	0.224598	0.903434	0.997678
TMEM204	ENSG00000131634	0.0181515	0.149736	0.903571	0.997678
EFTUD2	ENSG00000108883	0.0149282	0.123224	0.903632	0.997678
IGHV3-11	ENSG00000211941	0.022838	0.188547	0.903648	0.997678
NA	ENSG00000263470	-0.0269094	0.222279	0.903699	0.997678
PMS2P6	ENSG00000174384	0.0268904	0.222148	0.903711	0.997678
NA	ENSG00000253535	-0.0257101	0.212459	0.903739	0.997678
DNAJC22	ENSG00000178401	0.0246243	0.203577	0.903781	0.997678
GPCPD1	ENSG00000125772	0.0238156	0.196932	0.903801	0.997678
EIF4A1P4	ENSG00000257790	-0.0284725	0.235553	0.903847	0.997678
CNTFR	ENSG00000122756	0.0186907	0.154665	0.90387	0.997678
POLG2	ENSG00000256525	-0.0267084	0.221245	0.903971	0.997678
NA	ENSG00000268913	-0.029902	0.247739	0.903986	0.997678
GP2	ENSG00000169347	0.0253896	0.210356	0.903987	0.997678
PROM1	ENSG00000007062	-0.019067	0.15811	0.90407	0.997678
LGR4-AS1	ENSG00000254862	0.0284064	0.235672	0.904117	0.997678
PDCL3P5	ENSG00000213089	-0.029414	0.244311	0.904227	0.997678
PCDHB11	ENSG00000197479	0.0289467	0.240607	0.904297	0.997678
VNN1	ENSG00000112299	0.0272417	0.226566	0.904352	0.997678
STK33	ENSG00000130413	-0.0289486	0.240851	0.904387	0.997678
NA	ENSG00000267756	-0.0296462	0.246672	0.904394	0.997678
EPC2	ENSG00000135999	0.0218982	0.182461	0.904527	0.997678
COQ4	ENSG00000167113	-0.0163597	0.136326	0.904536	0.997678
NA	ENSG00000272405	-0.0218559	0.182171	0.90456	0.997678
LIG3	ENSG00000005156	0.0208568	0.173869	0.904574	0.997678
RUSC1	ENSG00000160753	0.0178291	0.148676	0.904604	0.997678
MIER2	ENSG00000105556	0.0188876	0.157943	0.904869	0.997678
FGF10	ENSG00000070193	0.0289377	0.242232	0.904965	0.997678
ZNF559-ZNF177	ENSG00000270011	-0.0287232	0.240453	0.904972	0.997678
CDKL2	ENSG00000138769	-0.0183752	0.153863	0.904994	0.997678
GLIS2	ENSG00000126603	-0.0221263	0.185334	0.905026	0.997678
ADAMTS3	ENSG00000156140	-0.0273489	0.229482	0.905192	0.997678
NA	ENSG00000213560	-0.0285103	0.240193	0.905571	0.997678
RNFT1-DT	ENSG00000267302	0.0269793	0.227458	0.905638	0.997678
ADGRL3	ENSG00000150471	0.0227422	0.191757	0.905649	0.997678
ZNF397	ENSG00000186812	0.0183405	0.15468	0.905671	0.997678
TAF11	ENSG00000064995	0.0223791	0.188834	0.905718	0.997678
PRR3	ENSG00000204576	-0.0259076	0.218629	0.905727	0.997678
GLUD1	ENSG00000148672	-0.0175513	0.148137	0.905744	0.997678
MFSD5	ENSG00000182544	-0.0208208	0.175812	0.905786	0.997678
PRKAB1	ENSG00000111725	-0.0214444	0.181096	0.905795	0.997678
TMTC4	ENSG00000125247	-0.0278488	0.235206	0.905805	0.997678
NT5C3B	ENSG00000141698	0.0251852	0.212755	0.905825	0.997678
HPSE	ENSG00000173083	-0.0241945	0.204555	0.905903	0.997678
PHC2	ENSG00000134686	-0.0159504	0.134859	0.905906	0.997678
M1AP	ENSG00000159374	-0.0291458	0.246585	0.905967	0.997678
PPFIBP2	ENSG00000166387	0.019746	0.167109	0.905995	0.997678
YIPF1	ENSG00000058799	-0.0174983	0.148195	0.906063	0.997678
COX16	ENSG00000133983	-0.0158091	0.133949	0.906105	0.997678
MPDU1	ENSG00000129255	-0.014669	0.124301	0.906114	0.997678
NA	ENSG00000237493	-0.0271573	0.230133	0.906118	0.997678
NFKBIA	ENSG00000100906	-0.0235474	0.199587	0.906139	0.997678
PMPCA	ENSG00000165688	-0.0185343	0.157114	0.906149	0.997678
FZR1	ENSG00000105325	-0.0118615	0.100575	0.906173	0.997678
ZNF512	ENSG00000243943	-0.0193576	0.164222	0.906223	0.997678
NRAP	ENSG00000197893	-0.0203338	0.172717	0.906338	0.997678
R3HCC1	ENSG00000104679	0.0173019	0.146982	0.90635	0.997678
CNTRL	ENSG00000119397	-0.0208249	0.177132	0.906466	0.997678
ORC4	ENSG00000115947	0.0148217	0.126103	0.906491	0.997678
NA	ENSG00000272947	-0.0282504	0.240618	0.906592	0.997678
SCOC	ENSG00000153130	-0.0138216	0.117765	0.906625	0.997678
CHD6	ENSG00000124177	0.0161924	0.138035	0.906673	0.997678
PTPN9	ENSG00000169410	-0.0216466	0.184534	0.906674	0.997678
NA	ENSG00000268816	-0.028818	0.245722	0.906694	0.997678
CNN2	ENSG00000064666	0.020737	0.177017	0.906799	0.997678
ATP13A3	ENSG00000133657	0.0137502	0.117417	0.906832	0.997678
FAM111A	ENSG00000166801	0.0222561	0.19019	0.906899	0.997678
CPZ	ENSG00000109625	0.027178	0.232312	0.906924	0.997678
LCA5	ENSG00000135338	-0.0236023	0.201813	0.906954	0.997678
NA	ENSG00000230439	0.028578	0.244592	0.907042	0.997678
DCST1-AS1	ENSG00000232093	-0.0278459	0.238365	0.907057	0.997678
HES5	ENSG00000197921	-0.02272	0.194666	0.907143	0.997678
TLX1	ENSG00000107807	-0.0285113	0.244338	0.907162	0.997678
UFSP2	ENSG00000109775	0.0186517	0.159958	0.907229	0.997678
NA	ENSG00000265242	-0.0280745	0.240821	0.907249	0.997678
PDIK1L	ENSG00000175087	0.0162002	0.138991	0.907267	0.997678
KLF16	ENSG00000129911	0.0141785	0.12169	0.907301	0.997678
NA	ENSG00000255414	-0.0270061	0.231911	0.907351	0.997678
UBE2D3-AS1	ENSG00000246560	-0.029273	0.251506	0.907398	0.997678
IGHV3OR16-9	ENSG00000270472	0.0151113	0.129908	0.907451	0.997678
NA	ENSG00000273437	0.027631	0.237571	0.907465	0.997678
SYCE1L	ENSG00000205078	-0.0211257	0.181686	0.907489	0.997678
POGLUT3	ENSG00000178202	-0.0215925	0.185949	0.907612	0.997678
KIAA0040	ENSG00000235750	0.0214068	0.184379	0.907626	0.997678
ZNF701	ENSG00000167562	0.0231576	0.199639	0.907709	0.997678
HSPD1P6	ENSG00000230067	-0.0266051	0.229434	0.907739	0.997678
NA	ENSG00000256845	0.0250341	0.215889	0.90774	0.997678
MYOM3	ENSG00000142661	-0.0188201	0.162325	0.907754	0.997678
C19orf53	ENSG00000104979	-0.0188844	0.162919	0.907777	0.997678
MRPS15	ENSG00000116898	0.0163051	0.140715	0.907807	0.997678
PPP2R5C	ENSG00000078304	0.0192983	0.166573	0.907822	0.997678
GPAT2	ENSG00000186281	-0.0280598	0.242272	0.90785	0.997678
ZCWPW1	ENSG00000078487	-0.0253774	0.219149	0.907866	0.997678
SAMD8	ENSG00000156671	0.0181206	0.156507	0.90788	0.997678
NA	ENSG00000268885	0.0205365	0.177492	0.907942	0.997678
TDRD10	ENSG00000163239	0.0267146	0.230908	0.90795	0.997678
IFT52	ENSG00000101052	0.0219718	0.189941	0.907963	0.997678
PRELID1P6	ENSG00000228305	0.0246211	0.212927	0.907999	0.997678
FCRL6	ENSG00000181036	0.0249169	0.215488	0.908001	0.997678
CSGALNACT1	ENSG00000147408	0.0213177	0.184594	0.908116	0.997678
YWHAZP4	ENSG00000213131	-0.0207834	0.180101	0.908184	0.997678
FAM216B	ENSG00000179813	-0.0230583	0.199881	0.908214	0.997678
RBM27	ENSG00000091009	0.0154095	0.13358	0.908216	0.997678
SCRN2	ENSG00000141295	0.0193021	0.167354	0.908233	0.997678
NA	ENSG00000247796	0.0251638	0.218281	0.908276	0.997678
STC1	ENSG00000159167	-0.0277574	0.240903	0.908323	0.997678
ARHGAP18	ENSG00000146376	-0.0161787	0.140498	0.908378	0.997678
NA	ENSG00000272650	-0.0251262	0.218222	0.908388	0.997678
GAS6	ENSG00000183087	-0.011706	0.101716	0.908432	0.997678
LINC00472	ENSG00000233237	-0.0238757	0.207665	0.908521	0.997678
FAM186B	ENSG00000135436	-0.027863	0.242534	0.908592	0.997678
NA	ENSG00000228157	0.0262915	0.228886	0.908605	0.997678
NA	ENSG00000223477	0.0266213	0.231953	0.908681	0.997678
DMAC1	ENSG00000137038	0.0168037	0.14644	0.908699	0.997678
CSNK1G2P1	ENSG00000234534	-0.026582	0.231978	0.908825	0.997678
RETREG3	ENSG00000141699	-0.0141108	0.123182	0.908854	0.997678
DDX27	ENSG00000124228	0.0210298	0.183632	0.908878	0.997678
ANKRD46	ENSG00000186106	0.0202631	0.17712	0.908972	0.997678
NA	ENSG00000237773	-0.0249981	0.218509	0.908972	0.997678
PTPN12	ENSG00000127947	-0.0166839	0.145841	0.908976	0.997678
DPH1	ENSG00000108963	-0.0198253	0.173437	0.909047	0.997678
LINC01315	ENSG00000229891	-0.0263499	0.230583	0.909073	0.997678
TREML2	ENSG00000112195	0.0242044	0.211843	0.909089	0.997678
COL25A1	ENSG00000188517	0.026202	0.229528	0.909168	0.997678
ZNF655	ENSG00000197343	0.0165619	0.145082	0.909168	0.997678
LGALS9C	ENSG00000171916	0.0266845	0.233764	0.909172	0.997678
TESPA1	ENSG00000135426	0.0176476	0.154617	0.909182	0.997678
ZFP2	ENSG00000198939	0.0253795	0.222443	0.909217	0.997678
UBE3C	ENSG00000009335	0.0228149	0.2001	0.909278	0.997678
NA	ENSG00000269690	0.0263509	0.231138	0.909288	0.997678
NUDT12	ENSG00000112874	0.0235096	0.206563	0.90944	0.997678
BARX2	ENSG00000043039	0.021583	0.189641	0.909442	0.997678
JMJD7-PLA2G4B	ENSG00000168970	0.0172629	0.151728	0.90947	0.997678
NA	ENSG00000269653	0.0197305	0.173591	0.909561	0.997678
COPS3	ENSG00000141030	0.0130582	0.114918	0.909584	0.997678
AMACR	ENSG00000242110	0.0166745	0.14678	0.909607	0.997678
NA	ENSG00000196644	-0.0286186	0.252028	0.909646	0.997678
GTF2IP7	ENSG00000227038	0.0231536	0.203992	0.909686	0.997678
TUBAP11	ENSG00000259751	-0.0263794	0.232439	0.909696	0.997678
TTC33	ENSG00000113638	-0.0183459	0.161685	0.909714	0.997678
BIRC3	ENSG00000023445	0.0187632	0.165367	0.909716	0.997678
SCAMP4	ENSG00000227500	0.0135046	0.119119	0.90979	0.997678
VAPA	ENSG00000101558	-0.0171008	0.151139	0.909968	0.997678
C5orf66-AS1	ENSG00000249082	-0.0190609	0.168522	0.909999	0.997678
H1-1	ENSG00000124610	0.0261909	0.231569	0.910003	0.997678
GNAZ	ENSG00000128266	-0.0233206	0.206263	0.910034	0.997678
MTND5P14	ENSG00000230225	0.0252739	0.223554	0.91004	0.997678
NA	ENSG00000272892	-0.028493	0.252178	0.910094	0.997678
MED27	ENSG00000160563	0.0225854	0.200265	0.91026	0.997678
HMGB1P49	ENSG00000230519	-0.0256566	0.227587	0.910295	0.997678
SARS2	ENSG00000104835	-0.018681	0.165819	0.910354	0.997678
SNORD83A	ENSG00000209482	-0.0205646	0.182552	0.910361	0.997678
MALT1	ENSG00000172175	-0.0175282	0.155613	0.910369	0.997678
NA	ENSG00000260920	-0.023373	0.20762	0.91042	0.997678
C11orf80	ENSG00000173715	0.0269942	0.239979	0.910491	0.997678
SLC38A10	ENSG00000157637	0.0105797	0.0940874	0.910523	0.997678
CELF1	ENSG00000149187	0.021174	0.188482	0.910607	0.997678
RAB3IL1	ENSG00000167994	-0.0208267	0.185432	0.910627	0.997678
MRPL42	ENSG00000198015	-0.0131013	0.116673	0.910646	0.997678
BEND5	ENSG00000162373	-0.0245364	0.218711	0.910728	0.997678
NA	ENSG00000273345	-0.0275881	0.246085	0.910791	0.997678
PDK2	ENSG00000005882	0.0175615	0.156706	0.910824	0.997678
NA	ENSG00000270728	0.0262527	0.234688	0.910985	0.997678
NA	ENSG00000253399	-0.0266424	0.238173	0.910986	0.997678
TMEM88	ENSG00000167874	-0.0256914	0.229787	0.911031	0.997678
TAF3	ENSG00000165632	0.0226508	0.202678	0.911068	0.997678
MAPK8IP1	ENSG00000121653	0.0230637	0.206426	0.911092	0.997678
SLC16A9	ENSG00000165449	-0.0243942	0.218857	0.911303	0.997678
NA	ENSG00000262879	0.0248091	0.223101	0.911509	0.997678
N4BP1	ENSG00000102921	0.0175739	0.158121	0.911556	0.997678
ZNF311	ENSG00000197935	0.0250878	0.225762	0.91157	0.997678
RNF40	ENSG00000103549	0.0132935	0.119735	0.911649	0.997678
COPS5	ENSG00000121022	-0.0175177	0.157852	0.911689	0.997678
NA	ENSG00000237927	-0.0264152	0.238173	0.911742	0.997678
ERICH5	ENSG00000177459	-0.0216081	0.194854	0.911753	0.997678
NFATC1	ENSG00000131196	0.0171871	0.154992	0.911755	0.997678
ARNTL	ENSG00000133794	-0.0208567	0.188096	0.911761	0.997678
PWAR6	ENSG00000257151	0.0189245	0.170815	0.911836	0.997678
CA12	ENSG00000074410	-0.0212893	0.192246	0.911875	0.997678
LINC00471	ENSG00000181798	-0.0272947	0.246518	0.91189	0.997678
MIR3936HG	ENSG00000233006	0.0176682	0.15974	0.911981	0.997678
ERCC5	ENSG00000134899	0.0238693	0.21583	0.911991	0.997678
PGAM1P6	ENSG00000224464	0.0255714	0.231252	0.912003	0.997678
ATF4P3	ENSG00000228218	0.0262873	0.237898	0.912067	0.997678
ZNF772	ENSG00000197128	-0.0262348	0.237566	0.912119	0.997678
GRIN2B	ENSG00000273079	0.0256693	0.232498	0.912139	0.997678
PRR15	ENSG00000176532	-0.0136288	0.123714	0.912331	0.997678
ZDHHC23	ENSG00000184307	0.0167703	0.152232	0.912333	0.997678
COLCA2	ENSG00000214290	-0.0254474	0.231081	0.912364	0.997678
SRM	ENSG00000116649	0.0150084	0.136693	0.912623	0.997678
NA	ENSG00000205045	-0.0178166	0.162273	0.912625	0.997678
FAM124B	ENSG00000124019	-0.0256874	0.234192	0.912711	0.997678
SUGT1	ENSG00000165416	-0.0133787	0.122022	0.912745	0.997678
DNAJC1	ENSG00000136770	-0.0187417	0.171217	0.912888	0.997678
SOX9-AS1	ENSG00000234899	0.0210502	0.192693	0.913062	0.997678
ADI1	ENSG00000182551	-0.0199309	0.182511	0.913092	0.997678
LINC02026	ENSG00000214146	0.0274501	0.251496	0.913137	0.997678
C1orf220	ENSG00000213057	-0.021141	0.193825	0.913196	0.997678
TSGA10	ENSG00000135951	0.0224554	0.205876	0.913197	0.997678
TRIM36-IT1	ENSG00000250472	0.0214894	0.197142	0.91325	0.997678
CENPC	ENSG00000145241	0.0197109	0.180937	0.913303	0.997678
ZNF74	ENSG00000185252	0.0211543	0.194311	0.913358	0.997678
PTK6	ENSG00000101213	-0.0118488	0.1089	0.913409	0.997678
MED18	ENSG00000130772	0.0192032	0.176711	0.913515	0.997678
FGFBP1	ENSG00000137440	-0.018784	0.173199	0.913687	0.997678
NA	ENSG00000230092	0.0240664	0.222149	0.913782	0.997678
NOP10	ENSG00000182117	-0.016395	0.151392	0.913813	0.997678
NA	ENSG00000272821	0.0217403	0.200849	0.913855	0.997678
GUSBP9	ENSG00000215630	-0.0204041	0.188555	0.913878	0.997678
KAT8	ENSG00000103510	0.0190629	0.176192	0.913893	0.997678
LINC01624	ENSG00000227508	0.0255348	0.236018	0.913896	0.997678
ETNK2	ENSG00000143845	-0.0243244	0.225114	0.914004	0.997678
NA	ENSG00000273318	0.0234196	0.216774	0.914018	0.997678
PPIC	ENSG00000168938	-0.0226637	0.209866	0.914053	0.997678
LINC01001	ENSG00000230724	0.0191124	0.176987	0.914057	0.997678
WDR72	ENSG00000166415	0.0267744	0.248301	0.914181	0.997678
NUMA1	ENSG00000137497	0.0119493	0.110879	0.91423	0.997678
NA	ENSG00000223379	-0.0249494	0.231686	0.914295	0.997678
LRRC23	ENSG00000010626	-0.0259288	0.24088	0.914331	0.997678
DEFA6	ENSG00000164822	0.0190436	0.176987	0.914364	0.997678
SNX7	ENSG00000162627	-0.0163341	0.151934	0.914437	0.997678
NA	ENSG00000270127	0.0256085	0.238394	0.914506	0.997678
NMUR1	ENSG00000171596	0.024682	0.229815	0.914523	0.997678
THRB	ENSG00000151090	-0.0138933	0.129451	0.914582	0.997678
ERVMER34-1	ENSG00000226887	0.0256578	0.23914	0.914608	0.997678
NA	ENSG00000248710	-0.0194857	0.181624	0.914613	0.997678
ATP6AP1L	ENSG00000205464	0.0251988	0.235103	0.914695	0.997678
RPS3AP40	ENSG00000243672	0.0248579	0.232025	0.914733	0.997678
RHOH	ENSG00000168421	0.0140579	0.131226	0.914739	0.997678
DOK2	ENSG00000147443	-0.0154764	0.144493	0.914754	0.997678
SCG3	ENSG00000104112	-0.0227589	0.212749	0.914859	0.997678
MEP1B	ENSG00000141434	-0.0136474	0.127593	0.914871	0.997678
PLAC9	ENSG00000189129	0.0208275	0.195029	0.915005	0.997678
ACP6	ENSG00000162836	-0.0245352	0.229815	0.915029	0.997678
MRPS14	ENSG00000120333	0.0160182	0.15014	0.915086	0.997678
ZDHHC24	ENSG00000174165	-0.0167821	0.157375	0.915127	0.997678
NA	ENSG00000227184	0.0119101	0.111788	0.915203	0.997678
HDHD3	ENSG00000119431	0.0131152	0.123109	0.91521	0.997678
NOL4	ENSG00000101746	0.0249838	0.234564	0.915226	0.997678
UBE4B	ENSG00000130939	-0.0170709	0.160292	0.915237	0.997678
PHF20	ENSG00000025293	0.0153215	0.143899	0.915257	0.997678
ZBTB41	ENSG00000177888	-0.0130891	0.12306	0.915344	0.997678
NA	ENSG00000270101	-0.0216214	0.203279	0.915344	0.997678
UBOX5	ENSG00000185019	0.0186517	0.175539	0.915431	0.997678
CACNA2D3	ENSG00000157445	0.0238182	0.22422	0.915452	0.997678
NPM1P39	ENSG00000225159	-0.0260859	0.245593	0.915461	0.997678
LINC00240	ENSG00000224843	0.0252488	0.238385	0.915699	0.997678
LIMD1	ENSG00000144791	-0.0197384	0.186382	0.915709	0.997678
NA	ENSG00000248175	0.0139456	0.131794	0.91578	0.997678
PGM1	ENSG00000079739	0.0186144	0.175946	0.915794	0.997678
GLDN	ENSG00000186417	-0.0160661	0.151929	0.915832	0.997678
NA	ENSG00000255240	-0.0237589	0.2248	0.915879	0.997678
HSD17B3	ENSG00000130948	-0.0237047	0.224544	0.915975	0.997678
RPL26L1	ENSG00000037241	0.0166072	0.15734	0.915989	0.997678
CRAT	ENSG00000095321	0.0146543	0.138845	0.915994	0.997678
TXNDC11	ENSG00000153066	0.0217206	0.20581	0.915999	0.997678
AGA	ENSG00000038002	0.0219346	0.207841	0.916001	0.997678
GARS1	ENSG00000106105	-0.0131843	0.124952	0.916017	0.997678
PARD3	ENSG00000148498	-0.0176417	0.167349	0.916093	0.997678
NA	ENSG00000197701	0.0243328	0.231065	0.916182	0.997678
LRIG2	ENSG00000198799	0.016941	0.160933	0.916213	0.997678
APLP2	ENSG00000084234	0.0150259	0.142761	0.916225	0.997678
FAM120B	ENSG00000112584	-0.0136359	0.129602	0.916256	0.997678
TIMM10B	ENSG00000132286	0.0175036	0.166372	0.916261	0.997678
ZNF782	ENSG00000196597	-0.0185145	0.176009	0.916274	0.997678
NA	ENSG00000229180	0.0131605	0.125279	0.916386	0.997678
ERRFI1	ENSG00000116285	0.0217379	0.206993	0.916411	0.997678
GP1BA	ENSG00000185245	0.0197536	0.188163	0.91644	0.997678
RAB3D	ENSG00000105514	-0.0179424	0.17092	0.916445	0.997678
NA	ENSG00000268657	-0.0234706	0.223608	0.916454	0.997678
SDAD1P1	ENSG00000228451	-0.022801	0.21733	0.916493	0.997678
RPS3AP14	ENSG00000242229	-0.0239547	0.228438	0.916534	0.997678
WTAP	ENSG00000146457	-0.0213564	0.203799	0.916591	0.997678
ZNF516	ENSG00000101493	-0.0144889	0.138406	0.916676	0.997678
AIP	ENSG00000110711	-0.0127758	0.122048	0.91668	0.997678
RNF138P1	ENSG00000250853	-0.0203008	0.193962	0.916692	0.997678
RASA4	ENSG00000105808	-0.0232568	0.222258	0.916712	0.997678
NA	ENSG00000259959	-0.0185716	0.177485	0.916713	0.997678
HIVEP1	ENSG00000095951	0.0157493	0.150535	0.916725	0.997678
ARMC5	ENSG00000140691	0.0134606	0.128676	0.916736	0.997678
NA	ENSG00000272183	-0.0254379	0.243176	0.916737	0.997678
NCOA6	ENSG00000198646	-0.00762991	0.0729794	0.916783	0.997678
GYG1	ENSG00000163754	-0.0161989	0.155062	0.916848	0.997678
NA	ENSG00000247137	-0.0223858	0.214413	0.916897	0.997678
YARS1	ENSG00000134684	0.0152604	0.146241	0.91694	0.997678
PSMD7	ENSG00000103035	-0.0128653	0.123395	0.917012	0.997678
HHEX	ENSG00000152804	-0.0173226	0.166166	0.917021	0.997678
COX10	ENSG00000006695	0.0210597	0.202225	0.917107	0.997678
VAT1	ENSG00000108828	0.0168498	0.161828	0.917122	0.997678
CELSR1	ENSG00000075275	-0.0191774	0.18422	0.917139	0.997678
MYBBP1A	ENSG00000132382	-0.0130554	0.125431	0.917151	0.997678
LINC02802	ENSG00000232527	0.0202176	0.194316	0.917183	0.997678
SSNA1	ENSG00000176101	-0.0141928	0.136476	0.917222	0.997678
FOXH1	ENSG00000160973	0.0236302	0.227245	0.91723	0.997678
COL16A1	ENSG00000084636	0.0132682	0.127618	0.917244	0.997678
JAKMIP2	ENSG00000176049	-0.0239284	0.230402	0.917333	0.997678
MEIS3P1	ENSG00000179277	0.0218887	0.210874	0.917377	0.997678
DNAAF5	ENSG00000164818	0.0132818	0.128027	0.917423	0.997678
CECR7	ENSG00000237438	-0.0212324	0.204847	0.917496	0.997678
NA	ENSG00000263244	0.0170717	0.164713	0.9175	0.997678
PGAM2	ENSG00000164708	0.0243736	0.235235	0.917525	0.997678
CPD	ENSG00000108582	0.0149604	0.144391	0.917527	0.997678
HCAR1	ENSG00000196917	-0.025051	0.241788	0.91753	0.997678
NA	ENSG00000270081	-0.0244318	0.235931	0.917571	0.997678
SIRT1	ENSG00000096717	-0.0173265	0.167455	0.917639	0.997678
GNG12-AS1	ENSG00000232284	0.0241986	0.233972	0.917674	0.997678
ATF7IP2	ENSG00000166669	-0.0187127	0.181035	0.917722	0.997678
NA	ENSG00000268164	-0.0249942	0.241831	0.917731	0.997678
ANKRD44	ENSG00000065413	0.0120229	0.116351	0.917747	0.997678
MPLKIP	ENSG00000168303	-0.0175563	0.170033	0.917811	0.997678
LINC01128	ENSG00000228794	0.0198515	0.19234	0.917845	0.997678
YBX3	ENSG00000060138	-0.021013	0.203675	0.917877	0.997678
PNPLA6	ENSG00000032444	0.0101599	0.0985276	0.917918	0.997678
ALMS1	ENSG00000116127	0.0165787	0.160864	0.917964	0.997678
NA	ENSG00000188474	-0.0247788	0.240505	0.917989	0.997678
PDCD6IPP2	ENSG00000261377	-0.0250479	0.243209	0.91802	0.997678
NA	ENSG00000163067	-0.0226066	0.219618	0.918062	0.997678
NA	ENSG00000267957	0.0257036	0.249713	0.918065	0.997678
TK2	ENSG00000166548	0.0217744	0.21155	0.918069	0.997678
SGPL1	ENSG00000166224	-0.0200232	0.194641	0.918113	0.997678
LILRA4	ENSG00000239961	-0.023597	0.229468	0.918144	0.997678
VPREB3	ENSG00000128218	0.0206986	0.201394	0.918188	0.997678
TCL1A	ENSG00000100721	-0.0192597	0.187696	0.91832	0.997678
ZNF322	ENSG00000181315	0.0179867	0.175379	0.918361	0.997678
MZB1	ENSG00000170476	-0.0162256	0.158286	0.918402	0.997678
PPM1K	ENSG00000163644	-0.0138667	0.135398	0.918477	0.997678
WDR5B	ENSG00000196981	0.0180596	0.176371	0.918491	0.997678
SLC14A1	ENSG00000141469	-0.0215603	0.210743	0.918562	0.997678
NA	ENSG00000270638	0.0259756	0.254124	0.918633	0.997678
CDC20P1	ENSG00000231007	0.0230046	0.225142	0.918663	0.997678
SLC25A24	ENSG00000085491	0.0166308	0.163002	0.918782	0.997678
GMFG	ENSG00000130755	-0.0133557	0.130955	0.918815	0.997678
RABIF	ENSG00000183155	-0.0221685	0.21737	0.918817	0.997678
ARHGAP35	ENSG00000160007	0.0122653	0.120279	0.918826	0.997678
SNORD116-16	ENSG00000207263	-0.0173799	0.170545	0.918878	0.997678
FAM20C	ENSG00000177706	-0.0154469	0.151614	0.918897	0.997678
ENTPD3-AS1	ENSG00000223797	-0.0237704	0.233328	0.918903	0.997678
MTAPP2	ENSG00000230077	0.0246746	0.242761	0.919089	0.997678
CCDC90B	ENSG00000137500	-0.0173993	0.171194	0.919094	0.997678
PIEZO1	ENSG00000103335	-0.013409	0.131953	0.919107	0.997678
NA	ENSG00000006075	0.0243523	0.239783	0.919154	0.997678
MBLAC2	ENSG00000176055	-0.0176811	0.174197	0.919201	0.997678
NUAK1	ENSG00000074590	-0.0204009	0.201006	0.919206	0.997678
ZNF80	ENSG00000174255	0.0225887	0.222688	0.919252	0.997678
LRRC8B	ENSG00000197147	-0.0174069	0.171853	0.919369	0.997678
NA	ENSG00000264853	-0.0163285	0.161213	0.919372	0.997678
ESRP2	ENSG00000103067	-0.0149683	0.147837	0.919401	0.997678
DEPDC1B	ENSG00000035499	-0.0193157	0.190909	0.919457	0.997678
NA	ENSG00000238279	-0.024501	0.24254	0.919583	0.997678
MTMR10	ENSG00000166912	-0.0221012	0.218889	0.919622	0.997678
CDC123	ENSG00000151465	-0.0139448	0.138126	0.919632	0.997678
COL4A4	ENSG00000081052	-0.018494	0.183235	0.919653	0.997678
BRIX1	ENSG00000113460	-0.0157219	0.155813	0.919676	0.997678
LMCD1	ENSG00000071282	-0.0212647	0.210849	0.919715	0.997678
DDX54	ENSG00000123064	0.00996682	0.0988457	0.919731	0.997678
LLGL1	ENSG00000131899	-0.0144816	0.143637	0.91974	0.997678
RANBP6	ENSG00000137040	0.0151346	0.150142	0.919756	0.997678
NA	ENSG00000262903	-0.0194755	0.193434	0.91985	0.997678
NA	ENSG00000229195	-0.0224897	0.223503	0.919896	0.997678
TMEM86B	ENSG00000180089	0.0155494	0.154654	0.919961	0.997678
VSTM2A	ENSG00000170419	0.0213869	0.213073	0.920095	0.997678
B3GNTL1	ENSG00000175711	-0.0201025	0.200346	0.920123	0.997678
CBR1	ENSG00000159228	-0.0200503	0.199832	0.920125	0.997678
INSR	ENSG00000171105	0.0163218	0.162726	0.920152	0.997678
ELOVL7	ENSG00000164181	0.017943	0.178978	0.920191	0.997678
MEGF10	ENSG00000145794	0.0232417	0.231916	0.92022	0.997678
AQP11	ENSG00000178301	0.022326	0.222838	0.920241	0.997678
TBCD	ENSG00000141556	-0.0143371	0.143223	0.92031	0.997678
USF1	ENSG00000158773	0.0125731	0.125734	0.920393	0.997678
PLXNA2	ENSG00000076356	-0.0106497	0.106531	0.920416	0.997678
LIPE-AS1	ENSG00000213904	0.0246738	0.246905	0.920445	0.997678
POLR1C	ENSG00000171453	0.0158655	0.158807	0.920467	0.997678
NTM	ENSG00000182667	-0.022759	0.227863	0.920486	0.997678
ANKRD20A11P	ENSG00000215559	0.024121	0.241711	0.920556	0.997678
JOSD2	ENSG00000161677	-0.0116574	0.116995	0.920677	0.997678
B3GNT3	ENSG00000179913	-0.0186028	0.186708	0.92068	0.997678
BLOC1S5-TXNDC5	ENSG00000259040	-0.0172012	0.172886	0.920792	0.997678
C4orf48	ENSG00000243449	-0.0125657	0.126304	0.920798	0.997678
NA	ENSG00000269282	-0.0242076	0.243385	0.920818	0.997678
LSM12P1	ENSG00000232024	0.0220461	0.221767	0.920859	0.997678
NA	ENSG00000224029	0.0222633	0.223953	0.920859	0.997678
NA	ENSG00000214243	0.0234357	0.235995	0.920942	0.997678
CLBA1	ENSG00000140104	-0.0209125	0.210667	0.920972	0.997678
KCNN4	ENSG00000104783	-0.0174298	0.175616	0.920987	0.997678
FAM157C	ENSG00000260528	0.0227867	0.229658	0.92101	0.997678
FIS1	ENSG00000214253	0.0148459	0.149729	0.921065	0.997678
DMAC2L	ENSG00000125375	0.0208217	0.21006	0.921088	0.997678
ATPAF2	ENSG00000171953	-0.0202642	0.204469	0.921101	0.997678
QSER1	ENSG00000060749	0.0144262	0.145653	0.921149	0.997678
NA	ENSG00000218346	0.0234977	0.237285	0.921163	0.997678
NDUFAF1	ENSG00000137806	0.0200308	0.202455	0.921233	0.997692
NA	ENSG00000165121	-0.0218294	0.221124	0.921407	0.997692
SHISAL2A	ENSG00000182183	-0.0181664	0.184206	0.921487	0.997692
TCAF2	ENSG00000170379	0.0196028	0.198994	0.921574	0.997692
UTP18	ENSG00000011260	0.0146269	0.148582	0.921627	0.997692
PNOC	ENSG00000168081	-0.0187183	0.190357	0.921715	0.997692
ARF5	ENSG00000004059	0.0103838	0.105734	0.921815	0.997692
ANKRD24	ENSG00000089847	0.0202949	0.206734	0.921844	0.997692
NA	ENSG00000237357	0.0248521	0.253181	0.921852	0.997692
SGPP1	ENSG00000126821	0.0159966	0.163083	0.921908	0.997692
E2F6	ENSG00000169016	-0.0199134	0.20322	0.921987	0.997692
ZNF582	ENSG00000018869	0.0218002	0.222526	0.922005	0.997692
ZNF627	ENSG00000198551	0.0144934	0.148145	0.922111	0.997692
BCL11A	ENSG00000119866	-0.0165195	0.169201	0.92227	0.997692
APOL1	ENSG00000100342	0.0200831	0.205735	0.922283	0.997692
LINC02280	ENSG00000260792	0.0205989	0.211129	0.922323	0.997692
PDE8B	ENSG00000113231	-0.0216257	0.221703	0.922341	0.997692
UNGP3	ENSG00000270343	-0.0237847	0.243876	0.922353	0.997692
NA	ENSG00000259758	-0.0103674	0.106327	0.922371	0.997692
ZNF284	ENSG00000186026	0.0193543	0.198713	0.922456	0.997692
IGLV3-16	ENSG00000211665	0.017692	0.181827	0.922533	0.997692
SNCAIP	ENSG00000064692	0.0209709	0.215799	0.922631	0.997692
LAD1	ENSG00000159166	0.0165528	0.17038	0.922651	0.997692
NA	ENSG00000198518	-0.0116483	0.120031	0.922737	0.997692
SENP1	ENSG00000079387	0.0176574	0.181963	0.922742	0.997692
NA	ENSG00000268584	0.0240338	0.247726	0.922758	0.997692
FAM181B	ENSG00000182103	0.017528	0.180817	0.922822	0.997692
APP-DT	ENSG00000273492	-0.0234159	0.241845	0.922914	0.997692
NA	ENSG00000251393	0.0222085	0.23014	0.923169	0.997692
NA	ENSG00000153575	0.0199986	0.207409	0.923232	0.997692
SART1	ENSG00000175467	0.0123121	0.12772	0.923249	0.997692
CYP2E1	ENSG00000130649	0.0225141	0.233694	0.923296	0.997692
NA	ENSG00000254731	0.0223376	0.231949	0.923324	0.997692
RCC2P7	ENSG00000220666	-0.0213386	0.221587	0.923329	0.997692
SERPINF1	ENSG00000132386	0.0172877	0.179772	0.923435	0.997692
NEB	ENSG00000183091	0.0204357	0.21274	0.923519	0.997692
XAB2	ENSG00000076924	0.0137495	0.143141	0.923522	0.997692
NA	ENSG00000257509	-0.0218132	0.227153	0.923543	0.997692
NA	ENSG00000272735	0.023716	0.246968	0.923543	0.997692
PHF24	ENSG00000122733	0.0204693	0.213176	0.923549	0.997692
SWT1	ENSG00000116668	0.0183301	0.191078	0.923622	0.997692
DAB1	ENSG00000173406	-0.0226969	0.236615	0.923627	0.997692
ZNF562	ENSG00000171466	0.0192927	0.201444	0.923747	0.997692
DUSP12	ENSG00000081721	0.0179524	0.187551	0.923788	0.997692
NA	ENSG00000230928	0.0207827	0.21713	0.923792	0.997692
ATN1	ENSG00000111676	-0.0110068	0.115027	0.923813	0.997692
SLC23A1	ENSG00000170482	0.0198868	0.20796	0.923861	0.997692
MAGOH2P	ENSG00000264176	0.0222641	0.232907	0.92389	0.997692
NANOG	ENSG00000111704	0.0225223	0.23568	0.923913	0.997692
RTN2	ENSG00000125744	0.0203332	0.212878	0.92395	0.997692
NA	ENSG00000272356	-0.0181804	0.190576	0.924044	0.997692
TMBIM1	ENSG00000135926	-0.0164354	0.172328	0.924064	0.997692
AP2B1	ENSG00000006125	0.0116027	0.121674	0.924075	0.997692
NA	ENSG00000256981	0.0206892	0.216972	0.924078	0.997692
CASTOR3	ENSG00000239521	-0.0180779	0.18975	0.924143	0.997692
RAB42	ENSG00000188060	0.0184495	0.19392	0.924249	0.997692
NA	ENSG00000270249	-0.0213174	0.224131	0.924271	0.997692
ZFP36L1	ENSG00000185650	-0.0112666	0.118498	0.924297	0.997692
RASGRP2	ENSG00000068831	-0.0153273	0.161332	0.924356	0.997692
ILRUN-AS1	ENSG00000272288	-0.0214801	0.226415	0.924462	0.997692
CFLAR	ENSG00000003402	-0.0147448	0.155588	0.924543	0.997692
SPRY1	ENSG00000164056	-0.0207358	0.218989	0.924607	0.997692
PDE4C	ENSG00000105650	0.0228638	0.241476	0.924611	0.997692
MAPRE3	ENSG00000084764	-0.0150271	0.159099	0.924795	0.997692
TRGV10	ENSG00000211694	0.0222178	0.235279	0.924811	0.997692
ZNF594	ENSG00000180626	0.018743	0.198716	0.924899	0.997692
PSME2	ENSG00000100911	-0.0145875	0.154766	0.924951	0.997692
PELATON	ENSG00000224397	-0.0217813	0.231122	0.924962	0.997692
SNX4	ENSG00000114520	-0.0131715	0.139767	0.924964	0.997692
ADGRF1	ENSG00000153292	-0.0212462	0.225812	0.925083	0.997692
NA	ENSG00000243302	-0.015782	0.167792	0.925108	0.997692
CAV2	ENSG00000105971	0.0183018	0.194621	0.925123	0.997692
TMEM79	ENSG00000163472	0.0172804	0.183881	0.925173	0.997692
BLMH	ENSG00000108578	-0.0203946	0.217156	0.92522	0.997692
NA	ENSG00000251695	0.0226531	0.241325	0.925257	0.997692
NA	ENSG00000259049	0.0216028	0.230301	0.92531	0.997692
TAMALIN	ENSG00000161835	0.0189222	0.20182	0.925346	0.997692
PLCB1	ENSG00000182621	-0.0228716	0.244047	0.925377	0.997692
MARVELD1	ENSG00000155254	0.0159963	0.170688	0.925378	0.997692
HNRNPD-DT	ENSG00000272677	-0.0202749	0.216547	0.925449	0.997692
COL5A3	ENSG00000080573	-0.0163469	0.1746	0.925452	0.997692
NA	ENSG00000230537	0.0223963	0.23922	0.925454	0.997692
NA	ENSG00000197262	-0.0217034	0.231822	0.925454	0.997692
NA	ENSG00000235852	-0.0197165	0.210711	0.925494	0.997692
USP31	ENSG00000103404	-0.0147568	0.157722	0.925501	0.997692
PCDHA6	ENSG00000081842	-0.0222328	0.237647	0.925508	0.997692
SYT2	ENSG00000143858	-0.0164689	0.17609	0.92553	0.997692
LINC01772	ENSG00000226029	-0.0183878	0.196903	0.925642	0.997692
TESC	ENSG00000088992	0.018213	0.195851	0.925952	0.997692
GPR176	ENSG00000166073	0.0186948	0.201157	0.925998	0.997692
NUDT16	ENSG00000198585	0.0161271	0.173638	0.926045	0.997692
RHEB	ENSG00000106615	0.0139866	0.150652	0.926074	0.997692
ROS1	ENSG00000047936	0.0187106	0.201595	0.926096	0.997692
NA	ENSG00000261451	0.0181351	0.195433	0.92611	0.997692
NA	ENSG00000188897	0.018877	0.203525	0.926146	0.997692
MED16	ENSG00000175221	0.00869703	0.0938532	0.926212	0.997692
SNRNP40	ENSG00000060688	-0.0131034	0.14141	0.926215	0.997692
ARL3	ENSG00000138175	0.0194659	0.210081	0.926218	0.997692
PLTP	ENSG00000100979	-0.0167228	0.180529	0.926239	0.997692
ZBTB46	ENSG00000130584	-0.0146613	0.158311	0.926257	0.997692
NA	ENSG00000213062	-0.02156	0.233168	0.926372	0.997692
GTDC1	ENSG00000121964	-0.0180498	0.195513	0.926487	0.997692
IFIT1	ENSG00000185745	-0.0221889	0.240466	0.926523	0.997692
PCED1B-AS1	ENSG00000247774	-0.0138209	0.150203	0.92673	0.997692
RAB6C	ENSG00000222014	-0.0218647	0.237644	0.926736	0.997692
HDHD5	ENSG00000069998	-0.0160872	0.174945	0.926776	0.997692
NA	ENSG00000270145	0.0197927	0.215242	0.926777	0.997692
ZNF43	ENSG00000198521	0.0188414	0.204911	0.926782	0.997692
ZNF618	ENSG00000157657	0.0149919	0.163162	0.926834	0.997692
SFTA1P	ENSG00000225383	0.0212613	0.231483	0.926862	0.997692
UGT1A5	ENSG00000240224	-0.0150658	0.164056	0.926874	0.997692
ZNF696	ENSG00000185730	0.0137844	0.150195	0.926919	0.997692
DENND6B	ENSG00000205593	0.0157118	0.171211	0.926925	0.997692
NA	ENSG00000257877	-0.021543	0.234842	0.926953	0.997692
IRAK3	ENSG00000090376	0.0178725	0.194936	0.926992	0.997692
CCRL2	ENSG00000121797	-0.0177981	0.194129	0.926994	0.997692
RPS4XP3	ENSG00000214541	0.0139167	0.15187	0.92703	0.997692
SNRPEP4	ENSG00000233270	0.017571	0.19193	0.9271	0.997692
NA	ENSG00000236255	0.0217351	0.237645	0.92717	0.997692
SLFN13	ENSG00000154760	-0.0218723	0.239309	0.92722	0.997692
ARMC6	ENSG00000105676	0.0122753	0.134528	0.927339	0.997692
ZBTB21	ENSG00000173276	-0.0132148	0.144905	0.927379	0.997692
AP5M1	ENSG00000053770	-0.00947185	0.104043	0.927505	0.997692
C12orf60	ENSG00000182993	-0.0221907	0.244155	0.927624	0.997692
PRSS53	ENSG00000151006	0.0164576	0.181122	0.927643	0.997692
BLOC1S6	ENSG00000104164	-0.0114622	0.126213	0.927681	0.997692
NA	ENSG00000254692	-0.0147906	0.163128	0.927799	0.997692
NA	ENSG00000260359	-0.0135441	0.149679	0.927942	0.997692
MYH7B	ENSG00000078814	0.0164413	0.181775	0.927973	0.997692
ARF4	ENSG00000168374	0.011843	0.130948	0.92798	0.997692
PCDHA9	ENSG00000204961	0.0224202	0.247991	0.928006	0.997692
NA	ENSG00000272198	-0.0199804	0.221436	0.928146	0.997692
C17orf107	ENSG00000205710	-0.019523	0.216549	0.928207	0.997692
TULP4	ENSG00000130338	-0.0122941	0.136514	0.928284	0.997692
NA	ENSG00000213846	0.0211119	0.234517	0.928311	0.997692
FAM169A	ENSG00000198780	0.0204894	0.228029	0.928445	0.997692
CST3	ENSG00000101439	-0.0134254	0.149604	0.928536	0.997692
EIPR1-IT1	ENSG00000224885	0.0205232	0.2287	0.928537	0.997692
RAD54L2	ENSG00000164080	0.0108349	0.120837	0.928595	0.997692
NA	ENSG00000250073	-0.0190035	0.2121	0.92865	0.997692
NA	ENSG00000233834	0.0209714	0.234187	0.928687	0.997692
SNRPC	ENSG00000124562	-0.0133156	0.148716	0.928697	0.997692
CHSY3	ENSG00000198108	0.0212723	0.237604	0.928704	0.997692
LIMD2	ENSG00000136490	0.011614	0.129794	0.928743	0.997692
ATP1A1-AS1	ENSG00000203865	0.0193974	0.217073	0.928839	0.997692
CD164	ENSG00000135535	-0.00927349	0.103941	0.92895	0.997692
DAPP1	ENSG00000070190	0.0126912	0.142266	0.928959	0.997692
IL37	ENSG00000125571	0.0182004	0.204116	0.928991	0.997692
NSUN5P1	ENSG00000223705	-0.0147401	0.165336	0.929003	0.997692
NA	ENSG00000254988	0.0198181	0.222343	0.929018	0.997692
BPGM	ENSG00000172331	-0.0162132	0.181912	0.929024	0.997692
NT5C3AP1	ENSG00000213492	-0.0207729	0.233314	0.929097	0.997692
FTLP3	ENSG00000226608	0.0174505	0.19606	0.929119	0.997692
NA	ENSG00000227252	-0.0219096	0.246587	0.929242	0.997692
SLC22A1	ENSG00000175003	0.0192171	0.216396	0.929278	0.997692
LRG1	ENSG00000171236	-0.0190529	0.214687	0.929324	0.997692
NA	ENSG00000229167	-0.0202394	0.228135	0.929349	0.997692
KLF9	ENSG00000119138	-0.0163401	0.184509	0.929473	0.997692
SNORD116-8	ENSG00000207093	0.0175987	0.198982	0.929566	0.997692
IER5	ENSG00000162783	-0.0162006	0.183519	0.929698	0.997692
SRSF10	ENSG00000188529	0.0141573	0.160477	0.929743	0.997692
RN7SL23P	ENSG00000240823	0.0215975	0.24498	0.929791	0.997692
ZNF543	ENSG00000178229	0.0174919	0.198609	0.929861	0.997692
NA	ENSG00000174111	-0.0179069	0.203467	0.929911	0.997692
PGAM1P8	ENSG00000255200	0.0213982	0.24314	0.929912	0.997692
NA	ENSG00000272447	-0.0186009	0.21136	0.929914	0.997692
PRSS36	ENSG00000178226	0.0156402	0.177825	0.929955	0.997692
ZSCAN5A	ENSG00000131848	-0.020804	0.236586	0.92997	0.997692
NA	ENSG00000272489	0.019733	0.224523	0.930006	0.997692
METTL9	ENSG00000197006	-0.0109061	0.124226	0.930084	0.997692
PIGAP1	ENSG00000257803	0.018596	0.212039	0.930156	0.997692
P2RX5	ENSG00000083454	-0.0141103	0.160974	0.930192	0.997692
NA	ENSG00000267506	-0.016096	0.183746	0.930236	0.997692
TLE1	ENSG00000196781	-0.0142741	0.163149	0.930322	0.997692
CYP2S1	ENSG00000167600	0.0153165	0.175317	0.930423	0.997692
QSOX1	ENSG00000116260	0.0111144	0.127265	0.930448	0.997692
SLC25A13	ENSG00000004864	-0.0124765	0.142959	0.930496	0.997692
SF3B5	ENSG00000169976	-0.0109301	0.125329	0.930545	0.997692
NUGGC	ENSG00000189233	-0.0149691	0.171652	0.930549	0.997692
CIB1	ENSG00000185043	0.0141176	0.162005	0.930599	0.997692
ITPR2	ENSG00000123104	0.0124133	0.142476	0.930613	0.997692
NA	ENSG00000224097	-0.0211707	0.243143	0.930656	0.997692
AAAS	ENSG00000094914	-0.011955	0.13736	0.930685	0.997692
LRIT3	ENSG00000183423	0.0206713	0.237657	0.930729	0.997692
POFUT2	ENSG00000186866	0.0150307	0.17312	0.930853	0.997692
B4GALNT2	ENSG00000167080	-0.0114914	0.132355	0.930853	0.997692
WSB1	ENSG00000109046	-0.0179488	0.206856	0.930896	0.997692
MSANTD1	ENSG00000188981	0.0171708	0.197902	0.9309	0.997692
SCRIB	ENSG00000180900	-0.0065968	0.0760433	0.930911	0.997692
NA	ENSG00000249574	0.0209219	0.241302	0.930948	0.997692
ZNF705E	ENSG00000214534	-0.0205221	0.236821	0.930985	0.997692
UBE2L6	ENSG00000156587	-0.0157666	0.182078	0.931036	0.997692
FUCA1	ENSG00000179163	-0.0176843	0.204593	0.93116	0.997692
SNAP23	ENSG00000092531	0.0137001	0.158731	0.931261	0.997692
NA	ENSG00000231595	-0.019909	0.230734	0.93128	0.997692
ZMPSTE24	ENSG00000084073	-0.00952395	0.110449	0.931325	0.997692
MAP3K7CL	ENSG00000156265	0.020726	0.240446	0.93135	0.997692
NRG2	ENSG00000158458	-0.0201248	0.233553	0.931374	0.997692
GCSHP5	ENSG00000224837	-0.0198321	0.230489	0.931473	0.997692
LRRIQ3	ENSG00000162620	-0.0210053	0.244186	0.93149	0.997692
ZNF592	ENSG00000166716	0.00794011	0.0923642	0.931535	0.997692
WASHC2C	ENSG00000172661	0.0176286	0.205204	0.93158	0.997692
STK16	ENSG00000115661	-0.0135283	0.157586	0.931628	0.997692
IGF2BP3	ENSG00000136231	-0.0189233	0.220631	0.931691	0.997692
CACNA1A	ENSG00000141837	-0.016271	0.18973	0.931699	0.997692
ZNF784	ENSG00000179922	0.0165956	0.19358	0.931721	0.997692
AIG1	ENSG00000146416	0.0159283	0.185982	0.93179	0.997692
CYP27C1	ENSG00000186684	0.0201034	0.234823	0.931816	0.997692
ILVBL	ENSG00000105135	-0.0112923	0.131997	0.931864	0.997692
TMA16	ENSG00000198498	0.0155971	0.182391	0.931893	0.997692
LSM3	ENSG00000170860	0.0117147	0.137184	0.931988	0.997692
FAM111A-DT	ENSG00000245571	0.0202702	0.237446	0.932009	0.997692
SLC2A4RG	ENSG00000125520	-0.0113101	0.13253	0.932032	0.997692
CCR2	ENSG00000121807	-0.0160781	0.188647	0.93212	0.997692
NA	ENSG00000214708	0.0206838	0.242862	0.932169	0.997692
AP3D1	ENSG00000065000	-0.00852651	0.100146	0.93219	0.997692
HDAC11	ENSG00000163517	-0.0125482	0.147393	0.932195	0.997692
CD9	ENSG00000010278	0.0133461	0.156893	0.93225	0.997692
FOXJ3	ENSG00000198815	0.00978685	0.115293	0.932391	0.997692
C3orf35	ENSG00000198590	0.0189004	0.222702	0.932406	0.997692
IL21R	ENSG00000103522	-0.0126384	0.149335	0.932595	0.997692
NA	ENSG00000270008	0.0153958	0.182115	0.932667	0.997692
NA	ENSG00000237753	-0.0200886	0.237636	0.932671	0.997692
BIRC2	ENSG00000110330	-0.00907408	0.107451	0.93274	0.997692
RPSAP11	ENSG00000237433	0.0192751	0.228313	0.932759	0.997692
ELMOD3	ENSG00000115459	-0.0150139	0.177888	0.932777	0.997692
GRAMD2B	ENSG00000155324	0.0142585	0.168945	0.93278	0.997692
NA	ENSG00000205021	-0.0197577	0.234332	0.932846	0.997692
ITPKB	ENSG00000143772	-0.0116612	0.138434	0.932908	0.997692
DNAH9	ENSG00000007174	-0.0160001	0.190059	0.932949	0.997692
RSL24D1	ENSG00000137876	-0.00987732	0.117337	0.932954	0.997692
CENPB	ENSG00000125817	0.0109482	0.130293	0.933074	0.997692
NRBF2P6	ENSG00000251485	0.0204497	0.243387	0.933079	0.997692
CDKL1	ENSG00000100490	-0.0188424	0.224306	0.933094	0.997692
CFL1P1	ENSG00000223820	-0.0207389	0.246933	0.933107	0.997692
C1orf43	ENSG00000143612	0.0121367	0.144642	0.933168	0.997692
LINC02422	ENSG00000255760	-0.0156803	0.18693	0.933189	0.997692
ADGRF5	ENSG00000069122	0.0171852	0.204944	0.933213	0.997692
HSPA8P15	ENSG00000219395	0.0201682	0.240547	0.933221	0.997692
ZCCHC2	ENSG00000141664	0.0151382	0.180601	0.933238	0.997692
ABHD2	ENSG00000140526	0.0132335	0.157904	0.933249	0.997692
TRAV13-1	ENSG00000211788	-0.0180576	0.215474	0.933252	0.997692
LINC01936	ENSG00000235997	-0.0201173	0.240066	0.933256	0.997692
TRMO	ENSG00000136932	-0.0159983	0.190927	0.933261	0.997692
DOC2B	ENSG00000272636	-0.0183542	0.219129	0.933287	0.997692
MANEAL	ENSG00000185090	0.0182764	0.218355	0.933334	0.997692
ENO3	ENSG00000108515	-0.0191975	0.22954	0.933386	0.997692
MTMR6	ENSG00000139505	0.0103589	0.123862	0.933388	0.997692
FAM106A	ENSG00000273018	0.0201041	0.240563	0.933437	0.997692
P2RX7	ENSG00000089041	-0.0168191	0.201281	0.933445	0.997692
RTF2	ENSG00000022277	-0.0117764	0.141009	0.933481	0.997692
CLSTN1	ENSG00000171603	-0.00940678	0.112643	0.933485	0.997692
TRMT10A	ENSG00000145331	-0.0154495	0.185023	0.933493	0.997692
ZNF791	ENSG00000173875	0.0142896	0.171155	0.933502	0.997692
CLPX	ENSG00000166855	0.0133577	0.160025	0.933515	0.997692
GFER	ENSG00000127554	-0.0118668	0.142182	0.933524	0.997692
NA	ENSG00000255103	-0.0126017	0.151171	0.933604	0.997692
NA	ENSG00000265118	-0.0178178	0.213847	0.933636	0.997692
SNORD8	ENSG00000200785	-0.0164955	0.19819	0.933707	0.997692
MAST2	ENSG00000086015	0.00926195	0.111393	0.933774	0.997692
LRSAM1	ENSG00000148356	0.0132774	0.159699	0.933779	0.997692
PSMD2	ENSG00000175166	-0.00941203	0.113257	0.933809	0.997692
SORBS2	ENSG00000154556	0.0150421	0.181347	0.933933	0.997774
NA	ENSG00000205246	0.0194708	0.235353	0.934105	0.997906
NA	ENSG00000272520	0.0189209	0.229206	0.934248	0.997924
C5orf15	ENSG00000113583	-0.0114236	0.138392	0.934252	0.997924
TUBA5P	ENSG00000214796	-0.0166764	0.202168	0.934298	0.997924
ALKBH1	ENSG00000100601	0.0186972	0.226725	0.934315	0.997924
PNP	ENSG00000198805	0.0137021	0.166471	0.934439	0.997963
GVINP1	ENSG00000254838	-0.00933188	0.113391	0.934448	0.997963
IFT122	ENSG00000163913	-0.0161182	0.196155	0.93455	0.997977
PYHIN1	ENSG00000163564	0.012148	0.148058	0.934646	0.997977
ADAM12	ENSG00000148848	0.0162301	0.197819	0.934649	0.997977
CDC5L	ENSG00000096401	-0.0117824	0.143999	0.934826	0.997977
NA	ENSG00000273297	0.0202116	0.247217	0.934879	0.997977
CD226	ENSG00000150637	0.0133896	0.16386	0.934913	0.997977
PMFBP1	ENSG00000118557	0.0187495	0.229491	0.934923	0.997977
MMS19	ENSG00000155229	0.0126445	0.15483	0.93495	0.997977
ATP7B	ENSG00000123191	-0.0136457	0.16717	0.934981	0.997977
NEU3	ENSG00000162139	-0.0158663	0.194381	0.934984	0.997977
KRTAP5-9	ENSG00000254997	-0.0198302	0.242973	0.934992	0.997977
NA	ENSG00000236933	-0.0174487	0.214162	0.935103	0.997977
DPAGT1	ENSG00000172269	-0.0146055	0.179289	0.935112	0.997977
ZNF326	ENSG00000162664	-0.00888706	0.109147	0.935144	0.997977
HEBP2P1	ENSG00000235548	-0.019432	0.238974	0.93523	0.997977
RRNAD1	ENSG00000143303	0.0115504	0.142051	0.935233	0.997977
SLC30A1	ENSG00000170385	-0.0122784	0.151288	0.935354	0.998055
EYS	ENSG00000188107	-0.0181141	0.223394	0.935412	0.998065
CASP6	ENSG00000138794	-0.0129745	0.160432	0.935581	0.998141
BCL11B	ENSG00000127152	0.0139745	0.172813	0.935588	0.998141
C16orf70	ENSG00000125149	0.0158907	0.196632	0.935627	0.998141
BLOC1S1	ENSG00000135441	-0.0102028	0.126494	0.935751	0.998222
PRR4	ENSG00000111215	0.0179381	0.222694	0.935837	0.998262
CHMP4BP1	ENSG00000258469	-0.0144243	0.179375	0.935945	0.998326
IGKV1-17	ENSG00000240382	0.01648	0.205173	0.936018	0.998352
VPS35L	ENSG00000103544	-0.0150903	0.188131	0.936107	0.998363
LINC01237	ENSG00000233806	0.01823	0.227475	0.936163	0.998363
DANCR	ENSG00000226950	0.0141639	0.176906	0.936224	0.998363
VMP1	ENSG00000062716	0.0164928	0.206152	0.936273	0.998363
GPD1L	ENSG00000152642	0.0137318	0.172054	0.936425	0.998363
SLC36A1	ENSG00000123643	-0.0123499	0.154831	0.936463	0.998363
NAXD	ENSG00000213995	0.0118163	0.148321	0.93654	0.998363
NA	ENSG00000269410	-0.017744	0.223698	0.936814	0.998363
IGLV5-37	ENSG00000211654	0.018642	0.235227	0.93687	0.998363
NENF	ENSG00000117691	0.0123058	0.155565	0.936987	0.998363
GYPE	ENSG00000197465	-0.0181725	0.23002	0.937066	0.998363
APPL2	ENSG00000136044	-0.0137606	0.174309	0.937114	0.998363
MEIS3P2	ENSG00000188013	-0.0183096	0.232081	0.937155	0.998363
DNAAF2	ENSG00000165506	-0.0133126	0.168969	0.937239	0.998363
C16orf74	ENSG00000154102	0.0162049	0.205836	0.937287	0.998363
WBP1LP2	ENSG00000250474	0.0188763	0.239935	0.93733	0.998363
PTGR1	ENSG00000106853	-0.0138807	0.176797	0.937458	0.998363
UFM1	ENSG00000120686	0.00755228	0.0963449	0.937556	0.998363
KLHDC10	ENSG00000128607	0.0142198	0.181405	0.937557	0.998363
HNRNPU	ENSG00000153187	0.0112575	0.143639	0.937568	0.998363
SENP2	ENSG00000163904	0.0131569	0.168156	0.937672	0.998363
SGTB	ENSG00000197860	-0.0128523	0.16436	0.937709	0.998363
ATP2C2-AS1	ENSG00000261286	-0.0155275	0.198653	0.937735	0.998363
NA	ENSG00000267412	0.017753	0.22715	0.937741	0.998363
CLDN7	ENSG00000181885	0.0132907	0.170104	0.937759	0.998363
FECH	ENSG00000066926	-0.0143248	0.183653	0.937865	0.998363
RCOR1	ENSG00000089902	-0.0108747	0.139598	0.937944	0.998363
NA	ENSG00000261147	-0.0185238	0.238517	0.938133	0.998363
NA	ENSG00000267264	-0.018742	0.241572	0.938196	0.998363
NA	ENSG00000244433	0.0176322	0.227403	0.938233	0.998363
UPF3AP1	ENSG00000226478	0.0172008	0.221872	0.938242	0.998363
KITLG	ENSG00000049130	-0.0114355	0.147588	0.938276	0.998363
TGFA	ENSG00000163235	-0.0117094	0.151231	0.93832	0.998363
PIGK	ENSG00000142892	0.010779	0.13922	0.938323	0.998363
STAB2	ENSG00000136011	0.0157534	0.203712	0.938396	0.998363
PRPF39	ENSG00000185246	-0.0109084	0.141082	0.938406	0.998363
PCDHB12	ENSG00000120328	0.018074	0.234086	0.938492	0.998363
TPO	ENSG00000115705	0.0182379	0.236333	0.938524	0.998363
NA	ENSG00000247844	-0.0144176	0.186856	0.938533	0.998363
NA	ENSG00000260179	0.0172926	0.224157	0.938545	0.998363
MAP2K7	ENSG00000076984	0.00782946	0.101601	0.938611	0.998363
APLF	ENSG00000169621	0.0141954	0.184212	0.938612	0.998363
CHSY1	ENSG00000131873	-0.0117182	0.152187	0.93866	0.998363
NA	ENSG00000260065	0.0185065	0.240628	0.938732	0.998363
MFSD6	ENSG00000151690	-0.0118551	0.154174	0.938744	0.998363
NA	ENSG00000258634	0.0131034	0.170456	0.938761	0.998363
ITGB1BP1	ENSG00000119185	-0.0168427	0.219341	0.938829	0.998363
NPM1P6	ENSG00000213881	0.0159519	0.207835	0.938856	0.998363
GBP3	ENSG00000117226	-0.0189155	0.246521	0.938875	0.998363
CCDC167	ENSG00000198937	-0.0122898	0.160912	0.939156	0.998363
INSIG1	ENSG00000186480	-0.0146526	0.191878	0.939165	0.998363
IL31RA	ENSG00000164509	0.0182245	0.238926	0.939235	0.998363
LHX4	ENSG00000121454	0.0169141	0.221798	0.939249	0.998363
NOLC1	ENSG00000166197	-0.0102351	0.134274	0.939276	0.998363
NA	ENSG00000261611	-0.0183014	0.240269	0.939319	0.998363
NA	ENSG00000258559	-0.0163048	0.214154	0.939347	0.998363
EEF1A1P10	ENSG00000243746	-0.0181523	0.238811	0.939446	0.998363
LINC01550	ENSG00000246223	0.017427	0.229916	0.939616	0.998363
NA	ENSG00000265282	0.0182359	0.240707	0.939646	0.998363
MCRIP2	ENSG00000172366	-0.00784135	0.103545	0.93967	0.998363
SZRD1	ENSG00000055070	-0.0115308	0.152351	0.939705	0.998363
CREBBP	ENSG00000005339	-0.00682828	0.0903845	0.939815	0.998363
PAPSS2	ENSG00000198682	0.0129585	0.171595	0.939838	0.998363
SRRM2-AS1	ENSG00000205913	-0.0174446	0.231002	0.939839	0.998363
CHCHD4	ENSG00000163528	-0.0124569	0.165103	0.939893	0.998363
RP9	ENSG00000164610	0.0164121	0.217735	0.939951	0.998363
ZNF718	ENSG00000250312	-0.0160003	0.212343	0.939971	0.998363
PYY	ENSG00000131096	-0.00914121	0.121344	0.939985	0.998363
MRPL45P2	ENSG00000228782	-0.01693	0.224881	0.940024	0.998363
KDM5A	ENSG00000073614	-0.0104315	0.138697	0.940083	0.998363
TGFB1	ENSG00000105329	-0.0102724	0.136616	0.940097	0.998363
TMEM105	ENSG00000185332	0.0147283	0.196158	0.940183	0.998363
EVA1C	ENSG00000166979	0.0177177	0.236133	0.940224	0.998363
BRK1	ENSG00000254999	-0.0102022	0.136016	0.940244	0.998363
SNORD21	ENSG00000206680	-0.0123	0.164092	0.940284	0.998363
GZF1	ENSG00000125812	-0.0154752	0.207246	0.940512	0.998363
OXA1L	ENSG00000155463	-0.0158219	0.211938	0.940526	0.998363
PKHD1	ENSG00000170927	-0.00986786	0.132561	0.940695	0.998363
PVR	ENSG00000073008	-0.013175	0.177103	0.940734	0.998363
SULT2B1	ENSG00000088002	0.0141717	0.190628	0.940773	0.998363
NUP98	ENSG00000110713	-0.00982623	0.132183	0.940776	0.998363
NA	ENSG00000247765	-0.0180307	0.242756	0.940826	0.998363
KIAA1143P1	ENSG00000259086	0.0175045	0.235743	0.940844	0.998363
GNG10	ENSG00000242616	0.0119468	0.160901	0.940847	0.998363
BHMT2	ENSG00000132840	0.0169426	0.228304	0.940878	0.998363
SIRPG	ENSG00000089012	-0.0126553	0.170563	0.940889	0.998363
FAM172A	ENSG00000113391	-0.0123637	0.166645	0.940893	0.998363
NA	ENSG00000269949	0.0183553	0.248242	0.941092	0.998363
NA	ENSG00000271918	0.0186422	0.252184	0.941107	0.998363
LINC00578	ENSG00000228221	-0.0181775	0.245916	0.941111	0.998363
ALG10	ENSG00000139133	-0.014683	0.198953	0.941203	0.998363
SPPL2B	ENSG00000005206	-0.00583936	0.0791718	0.94124	0.998363
SLC24A1	ENSG00000074621	0.0149341	0.202832	0.941341	0.998363
NA	ENSG00000269961	-0.0179716	0.244396	0.941415	0.998363
C1QTNF12	ENSG00000184163	0.00987741	0.134454	0.941472	0.998363
PRPSAP2	ENSG00000141127	0.0142211	0.19363	0.941487	0.998363
XPC-AS1	ENSG00000228242	0.0172667	0.235114	0.941491	0.998363
ZNF768	ENSG00000169957	0.0091245	0.124358	0.941544	0.998363
F3	ENSG00000117525	0.0162419	0.221381	0.941549	0.998363
ANTXR2	ENSG00000163297	-0.0117847	0.160803	0.941612	0.998363
ZFAND4	ENSG00000172671	0.0152269	0.207782	0.941615	0.998363
CNEP1R1	ENSG00000205423	0.0135998	0.18561	0.941625	0.998363
NECAP2	ENSG00000157191	-0.0104152	0.142255	0.941669	0.998363
LINC02210	ENSG00000204650	0.0161191	0.220252	0.941694	0.998363
NIFK-AS1	ENSG00000236859	-0.0177182	0.242298	0.941741	0.998363
SYNE3	ENSG00000176438	-0.00986736	0.135131	0.941824	0.998363
CEBPA	ENSG00000245848	-0.00823422	0.112861	0.941873	0.998363
SEMA4G	ENSG00000095539	0.00704738	0.0967068	0.941941	0.998363
IGFBP3	ENSG00000146674	0.0144548	0.198386	0.94195	0.998363
NA	ENSG00000269942	-0.0177308	0.243542	0.941996	0.998363
NA	ENSG00000229729	-0.0144726	0.19891	0.942032	0.998363
NAPA	ENSG00000105402	-0.00938736	0.129115	0.942075	0.998363
FUZ	ENSG00000010361	-0.0124849	0.171795	0.9421	0.998363
NA	ENSG00000256712	0.0147663	0.203548	0.942203	0.998363
FAM120A	ENSG00000048828	0.00922479	0.127211	0.942226	0.998363
NADSYN1	ENSG00000172890	0.0108339	0.149602	0.942303	0.998363
NA	ENSG00000267169	0.0156769	0.216542	0.94232	0.998363
RBM14-RBM4	ENSG00000248643	0.0141268	0.195184	0.942336	0.998363
NA	ENSG00000188206	0.0101686	0.140531	0.942351	0.998363
RN7SL608P	ENSG00000239884	0.0163491	0.226392	0.942464	0.998363
TTC39A	ENSG00000085831	0.0107639	0.149122	0.942491	0.998363
IFITM1	ENSG00000185885	0.0130026	0.18038	0.942568	0.998363
USP34	ENSG00000115464	0.010127	0.140546	0.942592	0.998363
NKG7	ENSG00000105374	-0.0130513	0.181236	0.942626	0.998363
ZNF324	ENSG00000083812	-0.0127238	0.177326	0.942832	0.998363
B3GLCT	ENSG00000187676	0.0146814	0.204687	0.942854	0.998363
TWF1	ENSG00000151239	0.0079088	0.11028	0.942862	0.998363
SH3GLB1	ENSG00000097033	0.00880516	0.122785	0.942865	0.998363
LINC00342	ENSG00000232931	-0.0139241	0.194241	0.942886	0.998363
CCNE1	ENSG00000105173	-0.0139438	0.19464	0.942923	0.998363
CRB1	ENSG00000134376	-0.0166192	0.232005	0.942928	0.998363
TP63	ENSG00000073282	-0.0157227	0.219748	0.942995	0.998363
SELENOP	ENSG00000250722	-0.00922183	0.128966	0.943029	0.998363
NA	ENSG00000272091	-0.0136463	0.19119	0.943133	0.998363
METTL7B	ENSG00000170439	-0.0116081	0.162678	0.943148	0.998363
CBWD4P	ENSG00000204778	0.0154331	0.21673	0.943265	0.998363
NA	ENSG00000216307	0.0170209	0.239091	0.94328	0.998363
ULK3	ENSG00000140474	0.0108942	0.153458	0.943438	0.998363
MTMR9LP	ENSG00000220785	-0.0112636	0.158708	0.943455	0.998363
FCGR1B	ENSG00000198019	0.0166523	0.235153	0.943579	0.998363
WWP1	ENSG00000123124	0.010209	0.144319	0.943638	0.998363
CLEC4F	ENSG00000152672	0.0159634	0.225701	0.943647	0.998363
NA	ENSG00000263917	-0.0109829	0.155352	0.943672	0.998363
RPF2	ENSG00000197498	0.0132426	0.187351	0.943683	0.998363
VPS11	ENSG00000160695	0.0117766	0.166685	0.943708	0.998363
NA	ENSG00000266900	-0.0131678	0.186735	0.943816	0.998363
ALDOA	ENSG00000149925	0.00900073	0.127643	0.943817	0.998363
ZNF135	ENSG00000176293	0.0138831	0.196974	0.943843	0.998363
ZNF565	ENSG00000196357	0.0138843	0.197005	0.943847	0.998363
SLC6A9	ENSG00000196517	-0.00884653	0.125561	0.943864	0.998363
S100A13	ENSG00000189171	-0.0156185	0.222192	0.943994	0.998363
PPP1R9B	ENSG00000108819	-0.010637	0.151354	0.944005	0.998363
VPS37B	ENSG00000139722	-0.00778192	0.110765	0.944023	0.998363
GRIN3A	ENSG00000198785	-0.0158089	0.225228	0.944075	0.998363
POLR2A	ENSG00000181222	0.0105415	0.150321	0.944126	0.998363
XRCC3	ENSG00000126215	-0.00902879	0.128905	0.944193	0.998363
SYT8	ENSG00000149043	0.0133333	0.190459	0.944222	0.998363
PLA2G12B	ENSG00000138308	0.0144597	0.20658	0.94423	0.998363
NA	ENSG00000245904	0.0156834	0.224072	0.944232	0.998363
STIMATE	ENSG00000213533	-0.0140061	0.200126	0.944238	0.998363
LINC00960	ENSG00000242516	-0.0171505	0.245188	0.944268	0.998363
TRPC6	ENSG00000137672	-0.0152912	0.219392	0.944467	0.998363
RAB3A	ENSG00000105649	0.0155422	0.223006	0.94447	0.998363
ZNF730	ENSG00000183850	-0.0166628	0.2392	0.944497	0.998363
RPL6P27	ENSG00000235552	0.0140131	0.20117	0.944499	0.998363
KRT20	ENSG00000171431	-0.00965899	0.138842	0.94457	0.998363
RNF41	ENSG00000181852	0.0103226	0.148877	0.944755	0.998363
PGBD5	ENSG00000177614	0.0169686	0.244754	0.94476	0.998363
TBC1D9B	ENSG00000197226	0.00883777	0.127603	0.944815	0.998363
SIK3-IT1	ENSG00000231865	-0.012172	0.175751	0.944818	0.998363
AP1G1	ENSG00000166747	-0.00724541	0.104826	0.944928	0.998363
SMG1P2	ENSG00000205534	0.016836	0.24371	0.944957	0.998363
PLXNB2	ENSG00000196576	-0.00560747	0.0812497	0.94501	0.998363
SUGP2	ENSG00000064607	0.0110773	0.160653	0.945061	0.998363
IPO5	ENSG00000065150	0.0102245	0.14844	0.945118	0.998363
PPIL1	ENSG00000137168	0.00940131	0.136499	0.945122	0.998363
TMEM109	ENSG00000110108	0.00953322	0.138442	0.945133	0.998363
FCRLB	ENSG00000162746	0.0149472	0.217068	0.945134	0.998363
NA	ENSG00000272933	-0.0148609	0.216083	0.945202	0.998363
ZNF441	ENSG00000197044	0.0124263	0.180775	0.94523	0.998363
IWS1	ENSG00000163166	0.0123918	0.180284	0.945233	0.998363
SERHL	ENSG00000172250	-0.0162131	0.236285	0.945327	0.998363
CCDC87	ENSG00000182791	-0.0165586	0.241414	0.945348	0.998363
ECH1	ENSG00000104823	0.0124943	0.182282	0.945385	0.998363
RN7SKP176	ENSG00000260682	0.0149203	0.217837	0.945425	0.998363
TVP23C	ENSG00000175106	-0.0149625	0.218965	0.945553	0.998363
RNPEPL1	ENSG00000142327	0.00656156	0.0960391	0.945562	0.998363
APTX	ENSG00000137074	0.0118864	0.174106	0.945602	0.998363
MYCBP	ENSG00000214114	-0.00782018	0.114599	0.945627	0.998363
RSPRY1	ENSG00000159579	-0.0103098	0.151164	0.945656	0.998363
SIRT7	ENSG00000187531	-0.00846112	0.124139	0.945692	0.998363
CSAD	ENSG00000139631	0.0110549	0.162369	0.94575	0.998363
EXTL1	ENSG00000158008	0.0151595	0.222669	0.945753	0.998363
SEMA4D	ENSG00000187764	0.00800794	0.117653	0.945766	0.998363
NA	ENSG00000177738	0.015398	0.226309	0.945786	0.998363
LIMS3	ENSG00000256977	0.0161525	0.238238	0.945977	0.998363
ENO1P4	ENSG00000241790	-0.014008	0.206819	0.946032	0.998363
CDIN1	ENSG00000186073	0.0148503	0.219389	0.946065	0.998363
CASC4P1	ENSG00000238132	-0.0151709	0.224198	0.946082	0.998363
PPIAP19	ENSG00000228169	0.0161475	0.239025	0.946171	0.998363
PTRHD1	ENSG00000184924	-0.0109979	0.16283	0.946182	0.998363
NA	ENSG00000269938	-0.0146598	0.217542	0.946304	0.998363
EMILIN1	ENSG00000138080	0.00671642	0.0997078	0.946326	0.998363
HMGN1	ENSG00000205581	0.00894576	0.132869	0.946353	0.998363
SPIRE1	ENSG00000134278	-0.014548	0.216217	0.946387	0.998363
RO60	ENSG00000116747	0.00748379	0.111255	0.946401	0.998363
CELF3	ENSG00000159409	-0.0147297	0.219017	0.946412	0.998363
AUP1	ENSG00000115307	0.0103543	0.154405	0.946566	0.998363
ZBTB8OS	ENSG00000176261	0.011254	0.168107	0.946657	0.998363
NA	ENSG00000262228	-0.0163983	0.244978	0.946663	0.998363
RPS12P16	ENSG00000215184	0.0130944	0.195796	0.94671	0.998363
TMEM139	ENSG00000178826	0.00979845	0.146704	0.94678	0.998363
CFDP1	ENSG00000153774	-0.0117433	0.176281	0.946918	0.998363
PIK3C2B	ENSG00000133056	0.00860817	0.129445	0.947011	0.998363
LIN7C	ENSG00000148943	0.00810776	0.122211	0.947136	0.998363
DENND4B	ENSG00000198837	-0.00786191	0.118545	0.947154	0.998363
NA	ENSG00000215158	0.00962116	0.145245	0.947217	0.998363
PTP4A2	ENSG00000184007	-0.0105077	0.159048	0.947356	0.998363
LINC00470	ENSG00000132204	0.0136272	0.206424	0.947396	0.998363
PTPN21	ENSG00000070778	0.00921638	0.139726	0.94744	0.998363
ERF	ENSG00000105722	-0.00786459	0.119553	0.947581	0.998363
POLR3D	ENSG00000168495	-0.0123	0.187713	0.947786	0.998363
WDR83OS	ENSG00000105583	0.00695724	0.106179	0.947788	0.998363
IZUMO4	ENSG00000099840	-0.0144653	0.221056	0.947857	0.998363
GBF1	ENSG00000107862	-0.00697035	0.106625	0.947908	0.998363
MTX1	ENSG00000173171	0.00922959	0.141251	0.947933	0.998363
RSPH3	ENSG00000130363	-0.0115153	0.176263	0.947942	0.998363
NA	ENSG00000187456	0.0153923	0.236482	0.948134	0.998363
FAM114A1	ENSG00000197712	0.0109745	0.168915	0.948228	0.998363
NA	ENSG00000271976	-0.0138775	0.213617	0.948233	0.998363
ZNF678	ENSG00000181450	0.00754395	0.116232	0.948281	0.998363
C6orf132	ENSG00000188112	-0.00888881	0.136982	0.948292	0.998363
OTUD4P1	ENSG00000118976	0.0161357	0.248911	0.948344	0.998363
SPNS1	ENSG00000169682	0.00780495	0.120526	0.948398	0.998363
CRYM	ENSG00000103316	-0.0131076	0.202588	0.948443	0.998363
NA	ENSG00000255389	-0.014913	0.230725	0.948495	0.998363
ZNF890P	ENSG00000159904	0.0143491	0.222418	0.948591	0.998363
TMED10	ENSG00000170348	0.00695385	0.107834	0.948613	0.998363
TRIM27	ENSG00000204713	0.0131172	0.203474	0.948629	0.998363
NA	ENSG00000261229	-0.0156531	0.242935	0.948655	0.998363
TRAPPC5	ENSG00000181029	-0.00709969	0.110345	0.948729	0.998363
NA	ENSG00000270742	-0.0147544	0.229416	0.948751	0.998363
KCNK1	ENSG00000135750	-0.013078	0.203548	0.948801	0.998363
DLEC1	ENSG00000008226	-0.0137522	0.214233	0.948847	0.998363
F13A1	ENSG00000124491	-0.0141201	0.220229	0.948908	0.998363
TECR	ENSG00000099797	-0.00979143	0.152877	0.948962	0.998363
ESYT1	ENSG00000139641	0.0101945	0.159197	0.948971	0.998363
RREB1	ENSG00000124782	-0.00739339	0.115506	0.948993	0.998363
NA	ENSG00000185839	-0.0131222	0.205029	0.948999	0.998363
TMEM220	ENSG00000187824	0.0154625	0.242049	0.949095	0.998363
TFF2	ENSG00000160181	-0.0142162	0.222853	0.949166	0.998363
MAPK8IP1P1	ENSG00000262500	0.0130903	0.205534	0.949248	0.998363
NA	ENSG00000272699	-0.0149812	0.235311	0.949267	0.998363
DDX60	ENSG00000137628	0.0133661	0.209996	0.949279	0.998363
ACE	ENSG00000159640	0.013898	0.218551	0.949325	0.998363
C4A	ENSG00000244731	-0.012729	0.200783	0.949481	0.998363
NA	ENSG00000189229	0.0142772	0.225441	0.949533	0.998363
RPS4XP22	ENSG00000239830	-0.012744	0.201401	0.949576	0.998363
CFLAR-AS1	ENSG00000226312	-0.0146666	0.232058	0.949635	0.998363
NA	ENSG00000272316	0.0117641	0.186178	0.949647	0.998363
RPS11P5	ENSG00000232888	-0.0119204	0.188673	0.949653	0.998363
FIBP	ENSG00000172500	-0.00955938	0.151317	0.949657	0.998363
WTIP	ENSG00000142279	-0.01149	0.182016	0.949696	0.998363
NA	ENSG00000254048	0.014376	0.227736	0.949696	0.998363
CHAMP1	ENSG00000198824	0.00718047	0.113929	0.949776	0.998363
SLC7A11	ENSG00000151012	0.0129171	0.205083	0.949808	0.998363
EIF3FP3	ENSG00000233426	-0.0129708	0.206017	0.949828	0.998363
FUT11	ENSG00000196968	0.0151855	0.241226	0.949835	0.998363
ANKRD36B	ENSG00000196912	0.0144365	0.229873	0.949954	0.998363
NA	ENSG00000258017	0.0104297	0.166097	0.949961	0.998363
AKAP10	ENSG00000108599	0.013834	0.220675	0.950043	0.998363
EFHD1	ENSG00000115468	0.0137128	0.2189	0.950079	0.998363
ILDR1	ENSG00000145103	0.00990394	0.158226	0.950119	0.998363
CCDC124	ENSG00000007080	-0.00719731	0.115019	0.950134	0.998363
ARHGAP20	ENSG00000137727	0.0116549	0.186359	0.950162	0.998363
ELL2	ENSG00000118985	0.00923844	0.148075	0.950281	0.998363
RAVER1	ENSG00000161847	0.00553798	0.0888771	0.950345	0.998363
NA	ENSG00000204150	-0.0139623	0.224218	0.950376	0.998363
MRPL50	ENSG00000136897	-0.00821187	0.131983	0.950417	0.998363
SLC4A11	ENSG00000088836	0.0141386	0.227271	0.950424	0.998363
EED	ENSG00000074266	0.0104588	0.168122	0.950425	0.998363
ZNF208	ENSG00000160321	0.0136546	0.219503	0.950427	0.998363
SULF2	ENSG00000196562	-0.0115837	0.186336	0.95046	0.998363
AOPEP	ENSG00000148120	0.0126526	0.203729	0.950508	0.998363
ERCC1	ENSG00000012061	-0.0077754	0.12521	0.950513	0.998363
BTBD7	ENSG00000011114	-0.00679753	0.109483	0.950522	0.998363
NA	ENSG00000243224	0.0149792	0.2415	0.950572	0.998363
NA	ENSG00000241187	0.0144058	0.232329	0.950587	0.998363
ZNF232	ENSG00000167840	-0.0135496	0.218791	0.950648	0.998363
ARNT	ENSG00000143437	0.00806875	0.130299	0.950652	0.998363
GPHN	ENSG00000171723	-0.0125869	0.203379	0.95068	0.998363
MBD2	ENSG00000134046	-0.0123978	0.200465	0.950715	0.998363
ANKRD6	ENSG00000135299	0.0105019	0.169997	0.950769	0.998363
STAG1	ENSG00000118007	-0.00964707	0.15649	0.950873	0.998363
TBC1D8-AS1	ENSG00000272902	-0.0146259	0.237767	0.950979	0.998363
NA	ENSG00000215146	0.0151515	0.246315	0.95098	0.998363
SSR3	ENSG00000114850	-0.0065956	0.107223	0.95098	0.998363
TRPM3	ENSG00000083067	-0.0149638	0.24342	0.951011	0.998363
CHPT1	ENSG00000111666	0.0111068	0.180832	0.951053	0.998363
HS2ST1	ENSG00000153936	-0.00741075	0.120695	0.951069	0.998363
TATDN3	ENSG00000203705	0.012693	0.206856	0.9511	0.998363
PPP1R2	ENSG00000184203	0.00743617	0.121191	0.951102	0.998363
IQGAP2	ENSG00000145703	0.00857598	0.139823	0.951122	0.998363
CHRAC1	ENSG00000104472	-0.0133785	0.218162	0.95113	0.998363
IQCN	ENSG00000130518	0.0103308	0.16871	0.951202	0.998363
CYP2U1	ENSG00000155016	0.0112767	0.184269	0.951231	0.998363
LAMC2	ENSG00000058085	0.0127713	0.208702	0.951234	0.998363
SBF1	ENSG00000100241	0.00536712	0.0877817	0.951275	0.998363
GEMIN5	ENSG00000082516	0.0093228	0.15255	0.951298	0.998363
NA	ENSG00000255517	0.0121869	0.200085	0.95146	0.998363
ZNF385B	ENSG00000144331	-0.0120234	0.197638	0.951519	0.998363
PLAGL1	ENSG00000118495	-0.0110878	0.182416	0.951561	0.998363
NA	ENSG00000267596	0.0112952	0.186096	0.95163	0.998363
FLYWCH2	ENSG00000162076	-0.00804592	0.132616	0.95165	0.998363
MAF	ENSG00000178573	0.00997687	0.164495	0.951665	0.998363
FNDC3A	ENSG00000102531	-0.00891708	0.147115	0.951696	0.998363
TPTE2P1	ENSG00000253771	-0.0145459	0.240343	0.951769	0.998363
LRRFIP2	ENSG00000093167	-0.0104462	0.173044	0.951891	0.998363
ZFP28	ENSG00000196867	-0.0112842	0.187167	0.951953	0.998363
TSSC4	ENSG00000184281	0.00640831	0.106398	0.952001	0.998363
ZDHHC13	ENSG00000177054	0.0104941	0.174287	0.952015	0.998363
NA	ENSG00000253336	0.0144337	0.240082	0.952088	0.998363
STPG2	ENSG00000163116	0.0138304	0.230149	0.95211	0.998363
C8orf48	ENSG00000164743	0.0135317	0.225289	0.952133	0.998363
RPS2P5	ENSG00000240342	0.0130996	0.218669	0.952259	0.998363
E2F4	ENSG00000205250	0.00787925	0.131555	0.952269	0.998363
LRRC37BP1	ENSG00000250462	0.0128425	0.214432	0.952271	0.998363
TNIP3	ENSG00000050730	-0.011631	0.194706	0.952394	0.998363
CALR	ENSG00000179218	-0.00829564	0.139129	0.952482	0.998363
ZNF887P	ENSG00000267500	-0.0136168	0.228478	0.952504	0.998363
CPEB2	ENSG00000137449	-0.00646251	0.108667	0.952605	0.998363
GSTO2	ENSG00000065621	0.0119149	0.200709	0.95269	0.998363
TOM1L2	ENSG00000175662	-0.00753235	0.126892	0.952693	0.998363
FNDC5	ENSG00000160097	0.0136116	0.23006	0.952848	0.998363
OR2A9P	ENSG00000228960	0.0147117	0.248676	0.952852	0.998363
NA	ENSG00000257026	0.0102093	0.172951	0.952956	0.998363
NANOGP5	ENSG00000231697	0.0136928	0.232067	0.952977	0.998363
AUNIP	ENSG00000127423	-0.0103997	0.176258	0.952978	0.998363
RIMS4	ENSG00000101098	-0.011927	0.202302	0.953015	0.998363
PCDHGB6	ENSG00000253305	-0.0131844	0.223665	0.953022	0.998363
SPATA2	ENSG00000158480	0.00732999	0.124368	0.953029	0.998363
CPA3	ENSG00000163751	-0.012696	0.215436	0.953034	0.998363
ANKRD40CL	ENSG00000167117	0.0110834	0.188161	0.953056	0.998363
DOCK9-DT	ENSG00000260992	-0.0146653	0.249226	0.953104	0.998363
NA	ENSG00000270143	0.0124656	0.211897	0.953116	0.998363
DNAJB4	ENSG00000162616	0.0102518	0.174615	0.95321	0.998363
CNOT10	ENSG00000182973	-0.0122977	0.209713	0.953266	0.998363
KIF21B	ENSG00000116852	0.00787623	0.134343	0.953276	0.998363
DNAH8	ENSG00000124721	0.0107605	0.183835	0.953351	0.998363
NA	ENSG00000271755	0.0145644	0.248938	0.953373	0.998363
SNF8	ENSG00000159210	-0.00935859	0.160091	0.953411	0.998363
LINC01422	ENSG00000223704	-0.0117593	0.201291	0.953442	0.998363
MSL3P1	ENSG00000224287	-0.0131861	0.225734	0.953446	0.998363
ARHGEF19	ENSG00000142632	0.0120445	0.206779	0.953578	0.998363
WAKMAR2	ENSG00000237499	0.0117183	0.201583	0.953671	0.998363
NA	ENSG00000271998	0.0134052	0.2307	0.953691	0.998363
ARHGAP15	ENSG00000075884	0.00776711	0.133704	0.953703	0.998363
CLDN11	ENSG00000013297	0.0140138	0.241316	0.953718	0.998363
PLA2G10	ENSG00000069764	0.0100545	0.173143	0.95372	0.998363
NA	ENSG00000258395	-0.014094	0.243409	0.953853	0.998363
SLC5A9	ENSG00000117834	0.0117055	0.202351	0.953897	0.998363
MREG	ENSG00000118242	-0.0136649	0.236311	0.953914	0.998363
PDHX	ENSG00000110435	-0.0086261	0.149725	0.954084	0.998363
ARID1A	ENSG00000117713	-0.00461998	0.0802093	0.954095	0.998363
PARP4	ENSG00000102699	0.00945313	0.164183	0.954113	0.998363
KIAA0319L	ENSG00000142687	0.00750693	0.130432	0.954131	0.998363
TONSL-AS1	ENSG00000232600	0.012402	0.21572	0.954181	0.998363
PIK3R3	ENSG00000117461	-0.0114742	0.199709	0.95421	0.998363
FBXO7	ENSG00000100225	-0.012621	0.219757	0.954228	0.998363
DOP1B	ENSG00000142197	0.00871493	0.152133	0.954345	0.998363
UNC13D	ENSG00000092929	-0.0087587	0.153054	0.954392	0.998363
POLM	ENSG00000122678	-0.00938608	0.164021	0.954393	0.998363
SLC17A9	ENSG00000101194	0.0112939	0.197371	0.954395	0.998363
NRDE2	ENSG00000119720	0.0113306	0.198434	0.954492	0.998363
YTHDF1	ENSG00000149658	-0.0109818	0.193544	0.954779	0.998363
CALCRL	ENSG00000064989	-0.011841	0.208742	0.954791	0.998363
TNS3	ENSG00000136205	-0.00798171	0.140903	0.954853	0.998363
CREB5	ENSG00000146592	-0.0114482	0.20218	0.954871	0.998363
ZC3HAV1L	ENSG00000146858	-0.0128894	0.227934	0.954931	0.998363
KTN1	ENSG00000126777	0.00925292	0.16372	0.954957	0.998363
POLR2J3	ENSG00000168255	-0.0126424	0.223893	0.954997	0.998363
CSTF2T	ENSG00000177613	-0.00928518	0.164546	0.955027	0.998363
PTMS	ENSG00000159335	0.0105294	0.186814	0.955079	0.998363
PIGV	ENSG00000060642	0.00919669	0.16366	0.955214	0.998363
NA	ENSG00000258311	-0.0105921	0.188605	0.955241	0.998363
RAB43P1	ENSG00000259856	0.0105592	0.188048	0.955248	0.998363
SPATA17	ENSG00000162814	-0.0138287	0.246769	0.955337	0.998363
GOSR2	ENSG00000108433	0.0108392	0.193521	0.95536	0.998363
TBCB	ENSG00000105254	-0.0085514	0.153346	0.955555	0.998363
NA	ENSG00000259480	-0.0126667	0.227444	0.955614	0.998363
EIF6	ENSG00000242372	0.00724912	0.130328	0.955669	0.998363
LINC00271	ENSG00000231028	0.0119732	0.215443	0.955707	0.998363
ELAPOR1	ENSG00000116299	0.00976805	0.176058	0.955781	0.998363
HERC2P5	ENSG00000260644	-0.0137512	0.24791	0.955791	0.998363
TRIM21	ENSG00000132109	0.00998547	0.180039	0.955796	0.998363
DDX11L2	ENSG00000236397	0.0137168	0.247617	0.955849	0.998363
SLC41A3	ENSG00000114544	0.00995117	0.179725	0.955871	0.998363
CBX6	ENSG00000183741	0.0101153	0.182801	0.955898	0.998363
RBMXL1	ENSG00000213516	-0.0100466	0.181621	0.955912	0.998363
INTS3	ENSG00000143624	0.00828086	0.14972	0.955918	0.998363
TAS2R38	ENSG00000257138	-0.011437	0.206809	0.955924	0.998363
KLC2	ENSG00000174996	-0.0102355	0.185343	0.955985	0.998363
NTS	ENSG00000133636	0.00971049	0.176134	0.95606	0.998363
GALNT8	ENSG00000130035	-0.010722	0.194537	0.956073	0.998363
EPN2	ENSG00000072134	0.0115329	0.209641	0.956154	0.998363
NA	ENSG00000267488	-0.0126447	0.229981	0.956179	0.998363
IFT43	ENSG00000119650	0.0120802	0.220894	0.956413	0.998363
LRRC42	ENSG00000116212	0.0123575	0.226744	0.956563	0.998363
ABCA2	ENSG00000107331	-0.0080883	0.148434	0.95657	0.998363
TRAK1	ENSG00000182606	-0.00740878	0.1362	0.956645	0.998363
HMGB1P19	ENSG00000253463	-0.0129373	0.238161	0.956704	0.998363
LSMEM1	ENSG00000181016	0.011497	0.211717	0.956719	0.998363
KLHL6	ENSG00000172578	0.00787539	0.145098	0.95674	0.998363
DHRS4-AS1	ENSG00000215256	0.0113676	0.209553	0.956764	0.998363
SZT2-AS1	ENSG00000229372	0.0128143	0.23637	0.956791	0.998363
UBAC2-AS1	ENSG00000228889	-0.0129368	0.238898	0.95684	0.998363
YES1	ENSG00000176105	-0.00706217	0.130498	0.956867	0.998363
RARS1	ENSG00000113643	0.00583866	0.10792	0.95688	0.998363
FER	ENSG00000151422	0.00852601	0.15802	0.956996	0.998363
NA	ENSG00000273009	-0.012937	0.24016	0.957066	0.998363
DCC	ENSG00000187323	0.0121059	0.22515	0.957145	0.998363
MIEF2	ENSG00000177427	0.00714868	0.133177	0.957217	0.998363
COQ9	ENSG00000088682	0.00773629	0.14449	0.957325	0.998363
C19orf38	ENSG00000214212	0.0101671	0.19003	0.957356	0.998363
SNRPA1P1	ENSG00000144158	-0.0118325	0.222054	0.957528	0.998363
CBWD2	ENSG00000136682	-0.00999462	0.187577	0.957532	0.998363
CD93	ENSG00000125810	-0.00963427	0.18133	0.957652	0.998363
USP12	ENSG00000152484	-0.00737626	0.139043	0.957717	0.998363
C17orf80	ENSG00000141219	0.0109649	0.206803	0.95774	0.998363
NACC1	ENSG00000160877	-0.00426899	0.0805895	0.957779	0.998363
CCDC153	ENSG00000248712	-0.0118767	0.225132	0.957952	0.998363
VDAC1P13	ENSG00000232526	0.0121137	0.230101	0.958039	0.998363
DNAJC5	ENSG00000101152	-0.00607317	0.115428	0.958064	0.998363
MYG1	ENSG00000139637	0.00888271	0.169118	0.958136	0.998363
ISG20	ENSG00000172183	-0.00755351	0.144115	0.958224	0.998363
LGALS3BP	ENSG00000108679	0.00728509	0.139295	0.958315	0.998363
NA	ENSG00000271917	-0.0116222	0.222491	0.958365	0.998363
HEATR6	ENSG00000068097	0.0119109	0.228188	0.958396	0.998363
MMACHC	ENSG00000132763	-0.0101647	0.195278	0.958511	0.998363
AARSD1	ENSG00000266967	0.0101502	0.195051	0.958522	0.998363
SLC2A11	ENSG00000133460	-0.0103954	0.199856	0.958541	0.998363
NA	ENSG00000229261	0.0126611	0.243456	0.958549	0.998363
PPP1R9A	ENSG00000158528	0.0062285	0.119778	0.958553	0.998363
B4GALT2	ENSG00000117411	0.00677797	0.130436	0.958582	0.998363
LILRB2	ENSG00000131042	-0.0109493	0.211398	0.958716	0.998363
LAGE3P1	ENSG00000225693	0.0115785	0.224406	0.958875	0.998363
LINC00944	ENSG00000256128	0.0116561	0.227184	0.959105	0.998363
TIAM2	ENSG00000146426	0.01053	0.205285	0.959115	0.998363
CORO2A	ENSG00000106789	0.00667034	0.130075	0.959126	0.998363
NA	ENSG00000237409	0.0118794	0.232041	0.959194	0.998363
LBX2-AS1	ENSG00000257702	-0.00951407	0.18592	0.959212	0.998363
NA	ENSG00000269948	0.0127424	0.249469	0.959287	0.998363
MBTPS1	ENSG00000140943	-0.00902173	0.176772	0.959321	0.998363
LINC01480	ENSG00000270164	0.0111259	0.218033	0.959327	0.998363
NA	ENSG00000272871	-0.0118563	0.232628	0.959376	0.998363
CXCL12	ENSG00000107562	0.00748844	0.146989	0.959393	0.998363
NA	ENSG00000250167	-0.0124971	0.245377	0.959405	0.998363
RUNDC3B	ENSG00000105784	0.00981159	0.192779	0.959433	0.998363
DHRS4L2	ENSG00000187630	0.0101057	0.198644	0.95945	0.998363
EPHX1	ENSG00000143819	0.00813565	0.160427	0.959578	0.998363
GPX4	ENSG00000167468	-0.00666825	0.1317	0.959642	0.998363
PLA2G2A	ENSG00000188257	0.00865233	0.17106	0.959683	0.998363
SLC1A2	ENSG00000110436	-0.00961343	0.190084	0.959688	0.998363
JAKMIP1	ENSG00000152969	0.0104914	0.207465	0.959692	0.998363
ATL2	ENSG00000119787	0.00657136	0.130073	0.959731	0.998363
NA	ENSG00000272542	-0.0118835	0.23542	0.959765	0.998363
NA	ENSG00000228863	0.0107689	0.213583	0.959811	0.998363
SUSD5	ENSG00000173705	-0.0106369	0.211164	0.959849	0.998363
IDUA	ENSG00000127415	0.00611924	0.12163	0.959899	0.998363
MIR194-2HG	ENSG00000229719	-0.00609866	0.121297	0.959924	0.998363
NA	ENSG00000262089	0.0117237	0.233484	0.959977	0.998363
NA	ENSG00000259939	-0.0111123	0.221814	0.960068	0.998363
SH2D3C	ENSG00000095370	0.00691681	0.138097	0.960077	0.998363
ERGIC2	ENSG00000087502	0.00589351	0.117755	0.960107	0.998363
ATP6V0A2	ENSG00000185344	-0.0112087	0.224645	0.960229	0.998363
GRAP	ENSG00000154016	0.00799224	0.16019	0.960232	0.998363
EMC9	ENSG00000100908	0.0102059	0.204565	0.960233	0.998363
CREB3L2	ENSG00000182158	0.00623328	0.124994	0.960251	0.998363
GNB1	ENSG00000078369	-0.00783802	0.157243	0.960268	0.998363
METTL22	ENSG00000067365	0.00842958	0.16912	0.96027	0.998363
ZNF77	ENSG00000175691	0.0117558	0.236481	0.960376	0.998363
DENND6A	ENSG00000174839	-0.00846615	0.170453	0.96041	0.998363
WDR75	ENSG00000115368	0.00813381	0.1641	0.960491	0.998363
RXRB	ENSG00000204231	0.00769459	0.155244	0.960493	0.998363
RPL17P50	ENSG00000213700	0.0102374	0.206635	0.960509	0.998363
TMEM138	ENSG00000149483	0.0104369	0.210682	0.960513	0.998363
GUSBP3	ENSG00000253203	0.00894354	0.180774	0.960565	0.998363
CDC34	ENSG00000099804	0.00504988	0.102099	0.960576	0.998363
ZNF653	ENSG00000161914	0.00705262	0.142605	0.960579	0.998363
RNF144A	ENSG00000151692	-0.0111976	0.226721	0.960632	0.998363
TXNL1	ENSG00000091164	-0.00858177	0.17377	0.960635	0.998363
DCAF16	ENSG00000163257	0.00934588	0.189784	0.960747	0.998363
SUPT20H	ENSG00000102710	0.00725172	0.147266	0.960749	0.998363
STOX2	ENSG00000173320	0.00927638	0.18862	0.960799	0.998363
MFSD4A	ENSG00000174514	-0.00682111	0.138849	0.960842	0.998363
IER3IP1	ENSG00000134049	0.00569318	0.115911	0.960849	0.998363
SDHAF2	ENSG00000167985	0.0110921	0.226609	0.960984	0.998363
NA	ENSG00000228998	-0.011735	0.23986	0.961002	0.998363
NA	ENSG00000269873	-0.0105865	0.216433	0.961011	0.998363
FOXO1	ENSG00000150907	0.0065532	0.134034	0.961028	0.998363
SPN	ENSG00000197471	0.00646909	0.132358	0.961041	0.998363
RNU2-64P	ENSG00000223247	-0.00598547	0.122656	0.961103	0.998363
ALKBH5	ENSG00000091542	0.00718611	0.14756	0.961182	0.998363
NA	ENSG00000231575	0.0107192	0.220226	0.961202	0.998363
CNTNAP3B	ENSG00000154529	-0.011977	0.246164	0.961218	0.998363
NA	ENSG00000251411	0.0118562	0.243743	0.961227	0.998363
CPNE8	ENSG00000139117	-0.0098265	0.203146	0.961443	0.998363
NEIL3	ENSG00000109674	-0.00911593	0.188471	0.961446	0.998363
NA	ENSG00000259644	0.0097133	0.201096	0.961498	0.998363
MRPL24	ENSG00000143314	-0.00707333	0.146514	0.961518	0.998363
SLC26A4	ENSG00000091137	-0.0114178	0.237024	0.961602	0.998363
TERF2	ENSG00000132604	-0.00704428	0.146233	0.961602	0.998363
NA	ENSG00000272425	0.0120283	0.24997	0.961644	0.998363
NA	ENSG00000261353	0.0115125	0.239263	0.961646	0.998363
PPIP5K1	ENSG00000168781	0.00750328	0.15615	0.961698	0.998363
ALDH16A1	ENSG00000161618	-0.00460806	0.0960908	0.961774	0.998363
NA	ENSG00000259933	-0.00786367	0.164376	0.961867	0.998363
NA	ENSG00000223829	0.011798	0.246754	0.961888	0.998363
NCBP3	ENSG00000074356	-0.00827378	0.173512	0.96199	0.998363
USP35	ENSG00000118369	0.00914196	0.191967	0.962039	0.998363
YWHAH	ENSG00000128245	0.0085715	0.180107	0.962065	0.998363
CHRNE	ENSG00000108556	0.0113271	0.238184	0.962092	0.998363
JAG2	ENSG00000184916	0.00741455	0.156302	0.962187	0.998363
NA	ENSG00000261584	-0.011242	0.237044	0.962196	0.998363
ANKRD28	ENSG00000206560	0.00845755	0.178446	0.96222	0.998363
CEP290	ENSG00000198707	0.00594784	0.12556	0.96224	0.998363
TRIM2	ENSG00000109654	0.00813188	0.17205	0.962324	0.998363
ZNF608	ENSG00000168916	0.00828228	0.175432	0.962367	0.998363
NDUFB8	ENSG00000166136	-0.00626139	0.132673	0.962381	0.998363
NA	ENSG00000259806	0.010412	0.221411	0.962515	0.998363
RFTN1	ENSG00000131378	0.00595351	0.126786	0.962569	0.998363
TBC1D13	ENSG00000107021	0.00731996	0.155911	0.962576	0.998363
C3orf85	ENSG00000241224	0.00847929	0.18103	0.962663	0.998363
NA	ENSG00000273399	0.0111878	0.239094	0.962701	0.998363
PIK3C2A	ENSG00000011405	-0.00610857	0.130547	0.962701	0.998363
ZDHHC12	ENSG00000160446	-0.00445082	0.0953456	0.962789	0.998363
RIT1	ENSG00000143622	-0.00811707	0.173915	0.962796	0.998363
DMGDH	ENSG00000132837	-0.0112409	0.240861	0.962798	0.998363
MTFMT	ENSG00000103707	0.0094819	0.203177	0.9628	0.998363
NA	ENSG00000234648	-0.00728776	0.156339	0.962842	0.998363
ZNF321P	ENSG00000213801	-0.0114826	0.24638	0.96285	0.998363
GRM2	ENSG00000164082	-0.0110551	0.238792	0.963096	0.998363
GAL3ST4	ENSG00000197093	0.00797478	0.172299	0.963105	0.998363
GLMP	ENSG00000198715	-0.00675199	0.145898	0.96311	0.998363
SSPOP	ENSG00000197558	-0.00904064	0.195355	0.96311	0.998363
ATG12P1	ENSG00000266501	0.0105564	0.228612	0.963192	0.998363
CD55	ENSG00000196352	-0.00835059	0.180875	0.963198	0.998363
PPM1N	ENSG00000213889	-0.0114402	0.247901	0.963214	0.998363
ASH1L-AS1	ENSG00000235919	0.0104116	0.225749	0.963236	0.998363
SEC22A	ENSG00000121542	-0.00954126	0.207325	0.963315	0.998363
APH1A	ENSG00000117362	-0.00528523	0.115238	0.963441	0.998363
FAM110A	ENSG00000125898	0.00664855	0.1453	0.963525	0.998363
PTPRZ1	ENSG00000106278	0.0100896	0.220522	0.963529	0.998363
PNKD	ENSG00000127838	0.00814186	0.178333	0.963606	0.998363
CRCP	ENSG00000241258	-0.00956072	0.209595	0.963638	0.998363
XYLT2	ENSG00000015532	-0.00575752	0.126471	0.963711	0.998363
MAN1A2	ENSG00000198162	0.00634833	0.139506	0.963726	0.998363
HEBP1	ENSG00000013583	0.00998595	0.219841	0.963791	0.998363
BDNF-AS	ENSG00000245573	0.0100273	0.221016	0.963834	0.998363
AICDA	ENSG00000111732	-0.00831169	0.183289	0.963852	0.998363
PEX3	ENSG00000034693	0.00826736	0.18252	0.963893	0.998363
ZNF689	ENSG00000156853	-0.00838374	0.185104	0.963896	0.998363
CEP350	ENSG00000135837	-0.00675929	0.149739	0.964016	0.998363
COA5	ENSG00000183513	-0.00681278	0.151642	0.964187	0.998363
GOLGA8J	ENSG00000179938	0.0104647	0.233364	0.964254	0.998363
MRPL37P1	ENSG00000266946	0.0103506	0.230822	0.964254	0.998363
NSUN4	ENSG00000117481	0.00971023	0.216761	0.96429	0.998363
NA	ENSG00000261219	0.010534	0.235203	0.964298	0.998363
PCM1	ENSG00000078674	0.00689443	0.154036	0.964321	0.998363
LINC01843	ENSG00000251169	-0.0089905	0.200923	0.964331	0.998363
CRAMP1	ENSG00000007545	-0.00573727	0.128235	0.964335	0.998363
NA	ENSG00000260316	-0.00968757	0.216732	0.964369	0.998363
NA	ENSG00000262558	-0.010671	0.239074	0.96442	0.998363
OSBPL3	ENSG00000070882	0.0077911	0.174584	0.964426	0.998363
RSRP1	ENSG00000117616	-0.00711518	0.159538	0.964448	0.998363
GLRB	ENSG00000109738	0.0105214	0.236188	0.96449	0.998363
RORA-AS1	ENSG00000245534	-0.00913637	0.205627	0.964581	0.998363
DAP	ENSG00000112977	-0.00635179	0.143049	0.964604	0.998363
SVIP	ENSG00000198168	0.00694871	0.156826	0.964679	0.998363
GRIN2D	ENSG00000105464	0.00923622	0.20846	0.964681	0.998363
FAM76B	ENSG00000077458	0.00744008	0.168021	0.964701	0.998363
NA	ENSG00000182909	-0.00531077	0.119948	0.964706	0.998363
OSTCP8	ENSG00000226801	-0.0103906	0.235519	0.964831	0.998363
COLCA1	ENSG00000196167	-0.00941042	0.213901	0.96493	0.998363
CD33	ENSG00000105383	0.00971035	0.220847	0.96495	0.998363
REXO4	ENSG00000148300	0.00880132	0.200235	0.964961	0.998363
PIPOX	ENSG00000179761	-0.0103977	0.236954	0.96502	0.998363
STXBP1	ENSG00000136854	0.00799737	0.182582	0.965083	0.998363
NA	ENSG00000240240	-0.00917017	0.210243	0.96523	0.998363
PTPDC1	ENSG00000158079	-0.0099296	0.227667	0.965232	0.998363
NA	ENSG00000266947	0.00943724	0.216521	0.965255	0.998363
KIAA1614-AS1	ENSG00000232586	0.0105269	0.241845	0.965302	0.998363
NA	ENSG00000229645	0.00704928	0.162041	0.965321	0.998363
NA	ENSG00000262823	-0.0101657	0.233849	0.965346	0.998363
TIGD6	ENSG00000164296	-0.0100659	0.231898	0.965398	0.998363
NA	ENSG00000258053	0.00911083	0.209972	0.96541	0.998363
NA	ENSG00000269973	-0.0105666	0.243849	0.965457	0.998363
SAV1	ENSG00000151748	0.0080872	0.186683	0.965466	0.998363
RECQL5	ENSG00000108469	0.00653556	0.150936	0.965483	0.998363
MS4A8	ENSG00000166959	-0.00704096	0.162634	0.965488	0.998363
ZSCAN12P1	ENSG00000219891	0.0100029	0.231707	0.965586	0.998363
NA	ENSG00000272054	0.00849226	0.196737	0.96559	0.998363
NA	ENSG00000257433	-0.0103947	0.24181	0.965732	0.998363
CTC1	ENSG00000178971	0.00653661	0.152321	0.965791	0.998363
CCDC141	ENSG00000163492	-0.00699532	0.163126	0.965815	0.998363
SLC38A4	ENSG00000139209	0.0075533	0.176155	0.965818	0.998363
LINC01978	ENSG00000262188	-0.00971108	0.226651	0.965845	0.998363
BTF3-DT	ENSG00000272525	-0.0107397	0.250856	0.965871	0.998363
PHYHD1	ENSG00000175287	-0.00906723	0.211984	0.965902	0.998363
NR1H4	ENSG00000012504	-0.00561726	0.131588	0.96597	0.998363
UQCR11	ENSG00000127540	-0.00427933	0.100707	0.966126	0.998363
KANSL1	ENSG00000120071	0.00822622	0.193934	0.966186	0.998363
KATNBL1	ENSG00000134152	-0.00585525	0.13893	0.966403	0.998363
ZCCHC3	ENSG00000247315	0.00897885	0.213597	0.966489	0.998363
ADM	ENSG00000148926	-0.0080509	0.191867	0.96655	0.998363
PURB	ENSG00000146676	0.00550333	0.131714	0.966692	0.998363
IRAK1BP1	ENSG00000146243	-0.0094561	0.226808	0.966764	0.998363
HFE	ENSG00000010704	-0.00868193	0.209303	0.966933	0.998363
CHRM3-AS2	ENSG00000233355	0.00784258	0.18943	0.966996	0.998363
NA	ENSG00000251468	0.00878849	0.21259	0.967044	0.998363
PKP3	ENSG00000184363	-0.00316131	0.0766935	0.96714	0.998363
CLASP2	ENSG00000163539	0.00672122	0.163419	0.967213	0.998363
RN7SL239P	ENSG00000242999	-0.00982202	0.239499	0.967307	0.998363
DDO	ENSG00000203797	0.00970951	0.23687	0.967322	0.998363
PLBD1-AS1	ENSG00000256751	0.00929052	0.226782	0.967342	0.998363
NA	ENSG00000161583	-0.00935533	0.22868	0.967387	0.998363
SMUG1	ENSG00000123415	0.00768417	0.187987	0.967414	0.998363
GRPEL1	ENSG00000109519	0.00550491	0.134767	0.967437	0.998363
MTG1	ENSG00000148824	0.00653586	0.160077	0.967451	0.998363
FAM222B	ENSG00000173065	-0.00385276	0.0943676	0.967453	0.998363
KLF11	ENSG00000172059	0.0080608	0.197852	0.967521	0.998363
TUBB4BP2	ENSG00000224802	0.00937463	0.230203	0.967536	0.998363
ZNF433	ENSG00000197647	-0.00928956	0.228135	0.967539	0.998363
ANKS6	ENSG00000165138	-0.00718665	0.176735	0.967583	0.998363
NDUFB3	ENSG00000119013	-0.00518594	0.127836	0.96766	0.998363
NA	ENSG00000203403	-0.0092128	0.227531	0.967721	0.998363
LINC01678	ENSG00000225331	0.00935232	0.231087	0.967737	0.998363
CHST5	ENSG00000135702	0.00530548	0.131173	0.967756	0.998363
ZNF112	ENSG00000062370	-0.0065146	0.161095	0.967762	0.998363
NA	ENSG00000171471	0.00945683	0.234295	0.967823	0.998363
SUGP1	ENSG00000105705	-0.00709876	0.176023	0.96785	0.998363
DDX11-AS1	ENSG00000245614	-0.00972975	0.241307	0.967856	0.998363
NA	ENSG00000213590	0.00959853	0.238547	0.967923	0.998363
NA	ENSG00000257181	-0.00852159	0.211856	0.967934	0.998363
IGLV3-19	ENSG00000211663	0.00795798	0.198081	0.967972	0.998363
ZNF101P2	ENSG00000234473	0.00935356	0.23304	0.968003	0.998363
CCDC62	ENSG00000130783	0.0100147	0.249606	0.968015	0.998363
NA	ENSG00000135213	0.00459012	0.114689	0.968094	0.998363
CAMK2B	ENSG00000058404	-0.00944788	0.236121	0.968102	0.998363
ZBTB49	ENSG00000168826	0.00909398	0.227385	0.968117	0.998363
DDX10	ENSG00000178105	0.00650859	0.16282	0.968133	0.998363
CEACAM18	ENSG00000213822	-0.00800729	0.200411	0.968148	0.998363
DNAJC28	ENSG00000177692	0.00911422	0.228352	0.968181	0.998363
TGIF2P1	ENSG00000225401	0.00927925	0.233295	0.968291	0.998363
NA	ENSG00000213058	-0.0090806	0.228439	0.968311	0.998363
RNF24	ENSG00000101236	0.00597552	0.150411	0.968329	0.998363
ZNF628	ENSG00000197483	-0.00474861	0.119798	0.9684	0.998363
DCTN1	ENSG00000204843	0.00515035	0.13003	0.968423	0.998363
CTNNB1	ENSG00000168036	-0.00580521	0.146763	0.968467	0.998363
ANKRD39	ENSG00000213337	0.00772306	0.19547	0.968502	0.998363
RASA2	ENSG00000155903	0.00540314	0.137043	0.968569	0.998363
NA	ENSG00000273035	0.00835797	0.212143	0.968592	0.998363
MANBA	ENSG00000109323	0.00714679	0.18259	0.968796	0.998363
FST	ENSG00000134363	-0.0096992	0.247865	0.968804	0.998363
CEACAM8	ENSG00000124469	-0.00874997	0.223625	0.968807	0.998363
ACY3	ENSG00000132744	-0.00751919	0.192203	0.968812	0.998363
WDR92	ENSG00000243667	0.00848163	0.21732	0.968886	0.998363
ZSCAN25	ENSG00000197037	-0.00654963	0.167851	0.968892	0.998363
NA	ENSG00000213963	-0.00869395	0.223201	0.968948	0.998363
SNORD35A	ENSG00000200259	-0.0071685	0.18411	0.96896	0.998363
CTSK	ENSG00000143387	0.00702415	0.181963	0.969226	0.998363
ZNF609	ENSG00000180357	-0.00457721	0.118669	0.96925	0.998363
ADNP-AS1	ENSG00000259456	0.00919201	0.238345	0.969255	0.998363
SOGA3	ENSG00000214338	0.00871885	0.226202	0.969272	0.998363
2003-08-01	ENSG00000126070	0.00556066	0.144583	0.969339	0.998363
EIF2S2P3	ENSG00000236493	-0.0084599	0.219971	0.96934	0.998363
NA	ENSG00000270149	-0.00763717	0.198741	0.969365	0.998363
PDE11A-AS1	ENSG00000229941	-0.00680195	0.17709	0.969379	0.998363
LRRC59	ENSG00000108829	0.00422699	0.110232	0.96943	0.998363
THOC3	ENSG00000051596	0.00944224	0.246628	0.969478	0.998363
KDR	ENSG00000128052	-0.00737072	0.192533	0.96948	0.998363
DPY19L2P2	ENSG00000170629	-0.00834591	0.218537	0.969554	0.998363
VPS36	ENSG00000136100	0.00473007	0.123868	0.969557	0.998363
RAC1P2	ENSG00000249936	-0.0066435	0.174487	0.969646	0.998363
ZNF672	ENSG00000171161	0.00489728	0.128701	0.969664	0.998363
ASPHD2	ENSG00000128203	-0.00706279	0.186421	0.969796	0.998363
CHD9	ENSG00000177200	-0.00533539	0.140916	0.969815	0.998363
FLII	ENSG00000177731	0.00332725	0.0879086	0.969826	0.998363
LINC01752	ENSG00000224961	-0.00728261	0.192509	0.969841	0.998363
ZC3H6	ENSG00000188177	-0.00598306	0.158233	0.969856	0.998363
EEF1A1P28	ENSG00000237709	0.00888298	0.235013	0.969867	0.998363
STARD13	ENSG00000133121	0.00843226	0.223401	0.969909	0.998363
NA	ENSG00000273210	-0.00924629	0.244997	0.969912	0.998363
KIAA1586	ENSG00000168116	-0.00623508	0.165343	0.969937	0.998363
C1orf198	ENSG00000119280	-0.00726397	0.193031	0.97	0.998363
UBE2D4	ENSG00000078967	0.00792097	0.211399	0.970128	0.998363
SKI	ENSG00000157933	0.00356177	0.0952613	0.970192	0.998363
UBE2D2	ENSG00000131508	-0.00609975	0.163165	0.970196	0.998363
KRT7	ENSG00000135480	0.00824832	0.220655	0.970199	0.998363
NA	ENSG00000266208	0.00624683	0.167442	0.970257	0.998363
ACTL10	ENSG00000182584	0.00736503	0.197543	0.970277	0.998363
NA	ENSG00000256546	0.00890231	0.239226	0.970333	0.998363
RAB11B-AS1	ENSG00000269386	-0.00755898	0.203439	0.970378	0.998363
PCNPP1	ENSG00000258359	0.00897435	0.241643	0.970392	0.998363
RALGAPA1P1	ENSG00000229419	0.00581175	0.157372	0.970558	0.998363
TAT	ENSG00000198650	-0.00594534	0.162905	0.970904	0.998363
NA	ENSG00000225032	0.0066882	0.183277	0.970907	0.998363
CEACAM22P	ENSG00000230666	0.0089193	0.244712	0.970942	0.998363
NA	ENSG00000267481	-0.00792932	0.217678	0.970959	0.998363
TRAM2-AS1	ENSG00000225791	-0.00816663	0.224239	0.970965	0.998363
C2orf72	ENSG00000204128	0.0061413	0.169209	0.971065	0.998363
NA	ENSG00000267243	0.00805054	0.22193	0.97108	0.998363
LINC00939	ENSG00000249267	-0.00809575	0.223341	0.971101	0.998363
NA	ENSG00000271746	0.00819466	0.226187	0.971116	0.998363
HMGN2P28	ENSG00000236086	-0.00760216	0.209879	0.971123	0.998363
RN7SL47P	ENSG00000244710	-0.00846985	0.234064	0.971151	0.998363
NA	ENSG00000270130	0.00885322	0.245517	0.971252	0.998363
CEACAM6	ENSG00000086548	-0.00672735	0.186577	0.971254	0.998363
ARL4C	ENSG00000188042	-0.0053597	0.148763	0.971277	0.998363
RPS3P2	ENSG00000231307	0.00841753	0.234096	0.971333	0.998363
GPR27	ENSG00000170837	0.00816358	0.227485	0.97139	0.998363
SDR16C5	ENSG00000170786	-0.00782154	0.217986	0.971394	0.998363
CUTALP	ENSG00000226752	-0.00885913	0.247781	0.971495	0.998363
PRDX1	ENSG00000117450	-0.00349465	0.0977555	0.971499	0.998363
EFCAB5	ENSG00000176927	-0.00738075	0.206531	0.971509	0.998363
ZNF844	ENSG00000223547	-0.00562984	0.157888	0.971572	0.998363
NA	ENSG00000215014	-0.00877785	0.246288	0.971586	0.998363
TMEM248	ENSG00000106609	0.00684104	0.192653	0.97169	0.998363
TCF7L1	ENSG00000152284	0.00693445	0.195321	0.971695	0.998363
SHISA2	ENSG00000180730	0.00791745	0.223022	0.971697	0.998363
MYPN	ENSG00000138347	-0.00757304	0.213363	0.971703	0.998363
FRG1	ENSG00000109536	0.00642316	0.181014	0.97171	0.998363
KCNK2	ENSG00000082482	-0.00834148	0.23527	0.971734	0.998363
NA	ENSG00000173566	-0.0063262	0.178924	0.971812	0.998363
ZSWIM3	ENSG00000132801	0.00581152	0.164388	0.971815	0.998363
NA	ENSG00000273145	-0.00821628	0.232414	0.971816	0.998363
ATF3	ENSG00000162772	-0.00795277	0.224978	0.971818	0.998363
FAM50B	ENSG00000145945	0.00659099	0.1865	0.971825	0.998363
NA	ENSG00000269751	0.00754475	0.213502	0.971827	0.998363
SMPD2	ENSG00000135587	0.00704509	0.199687	0.971873	0.998363
AMBP	ENSG00000106927	-0.00838201	0.23771	0.971888	0.998363
RNF44	ENSG00000146083	0.00404204	0.11478	0.971924	0.998363
SATB1-AS1	ENSG00000228956	0.0078207	0.222804	0.972016	0.998363
SEMA3F	ENSG00000001617	0.00503033	0.143383	0.97203	0.998363
FOXRED2	ENSG00000100350	-0.00617793	0.176151	0.972039	0.998363
GALC	ENSG00000054983	-0.00733356	0.209253	0.972059	0.998363
UNC80	ENSG00000144406	-0.00806027	0.230248	0.972091	0.998363
MIOS-DT	ENSG00000272894	-0.00855317	0.244557	0.972117	0.998363
IPO7P2	ENSG00000225674	-0.00746842	0.2146	0.972254	0.998404
CACNA2D1	ENSG00000153956	-0.00600825	0.173038	0.972318	0.998404
PLCL2	ENSG00000154822	0.0061126	0.176886	0.972449	0.998404
TRIM25	ENSG00000121060	0.00497844	0.14421	0.972477	0.998404
DENND5B	ENSG00000170456	-0.00634206	0.183778	0.972487	0.998404
CPSF2	ENSG00000165934	-0.00400202	0.116057	0.972508	0.998404
SMCR8	ENSG00000176994	-0.00501948	0.146058	0.972601	0.998404
UBE2G1	ENSG00000132388	-0.00479721	0.14015	0.97271	0.998404
NA	ENSG00000266896	0.00817498	0.239045	0.972735	0.998404
TM4SF19-AS1	ENSG00000235897	-0.00820733	0.240002	0.972736	0.998404
DYNLT2	ENSG00000184786	-0.00757077	0.221647	0.972768	0.998404
HIC1	ENSG00000177374	0.00379773	0.111378	0.972815	0.998404
HADHAP2	ENSG00000255967	0.0075874	0.222903	0.972862	0.998404
GOLGA8O	ENSG00000206127	-0.00782219	0.230446	0.972938	0.998404
HECTD3	ENSG00000126107	0.00393125	0.115868	0.97295	0.998404
NA	ENSG00000261061	0.00742386	0.219019	0.972976	0.998404
SNORD14B	ENSG00000201403	-0.00578893	0.171363	0.973067	0.998404
SLC37A3	ENSG00000157800	-0.00602675	0.178409	0.973068	0.998404
PER2	ENSG00000132326	0.0065629	0.194324	0.973074	0.998404
RILPL1	ENSG00000188026	0.00716619	0.212896	0.973164	0.99843
CTAGE11P	ENSG00000214249	-0.0071749	0.213404	0.973195	0.99843
BTN3A3	ENSG00000111801	0.00562928	0.169584	0.973535	0.998706
EDIL3	ENSG00000164176	-0.00485867	0.146646	0.973585	0.998706
MAGI3	ENSG00000081026	-0.00540521	0.164391	0.973786	0.998706
BCRP3	ENSG00000215481	-0.007884	0.239991	0.973809	0.998706
NAPA-AS1	ENSG00000268061	0.00702413	0.214028	0.973835	0.998706
NUMBL	ENSG00000105245	0.00594002	0.18116	0.973858	0.998706
NR2C1	ENSG00000120798	0.00640747	0.196076	0.973946	0.998706
TRIM35	ENSG00000104228	0.00688517	0.210988	0.973983	0.998706
GP1BB	ENSG00000203618	-0.00718336	0.220985	0.974084	0.998706
SNAI1	ENSG00000124216	-0.0077888	0.240536	0.974183	0.998706
NA	ENSG00000270062	-0.00747508	0.230859	0.974185	0.998706
NBR2	ENSG00000198496	0.00698814	0.216262	0.974237	0.998706
CEACAM5	ENSG00000105388	0.00494537	0.153483	0.974311	0.998706
ATG2A	ENSG00000110046	-0.00324052	0.100577	0.974312	0.998706
SCARNA5	ENSG00000252010	0.0034679	0.107651	0.974316	0.998706
MANEA-DT	ENSG00000261366	0.00597979	0.185791	0.974339	0.998706
FAM153A	ENSG00000170074	-0.00730312	0.228798	0.974551	0.998706
TRPV6	ENSG00000165125	0.00743321	0.233363	0.974605	0.998706
EXOC3L4	ENSG00000205436	-0.00426269	0.133936	0.974625	0.998706
IL20RB	ENSG00000174564	-0.00733693	0.230611	0.974634	0.998706
GP6	ENSG00000088053	0.00751627	0.236467	0.974658	0.998706
SCARF2	ENSG00000244486	0.00469112	0.147882	0.974709	0.998706
SELENOT	ENSG00000198843	-0.00341405	0.107814	0.974753	0.998706
ABCB10	ENSG00000135776	-0.00558203	0.176447	0.974777	0.998706
NA	ENSG00000213561	0.0078789	0.249404	0.974813	0.998706
FCER2	ENSG00000104921	-0.00644905	0.204562	0.974865	0.998706
KIF1B	ENSG00000054523	-0.0033491	0.106233	0.974865	0.998706
PTP4A3	ENSG00000184489	0.00555314	0.176701	0.974944	0.998706
SUCLG2	ENSG00000172340	-0.00498602	0.158875	0.974979	0.998706
NA	ENSG00000272700	0.00738261	0.235457	0.975002	0.998706
KIFC2	ENSG00000167702	-0.00445368	0.142259	0.97504	0.998706
GARS1-DT	ENSG00000196295	-0.00470773	0.150642	0.975084	0.998706
TMEM147-AS1	ENSG00000236144	0.0056748	0.182059	0.975149	0.998706
TMEM72-AS1	ENSG00000224812	0.00679543	0.219007	0.975261	0.998706
TBC1D16	ENSG00000167291	-0.00558042	0.180123	0.975299	0.998706
ATP5F1B	ENSG00000110955	0.00401552	0.129648	0.975306	0.998706
MMP24	ENSG00000125966	-0.00668099	0.215897	0.975328	0.998706
SAMD14	ENSG00000167100	-0.00690437	0.22312	0.975328	0.998706
RPS6KA1	ENSG00000117676	0.00433095	0.140353	0.975398	0.998706
GAS7	ENSG00000007237	0.00520538	0.168985	0.975441	0.998706
NA	ENSG00000152726	0.00767228	0.249412	0.975474	0.998706
TTBK1	ENSG00000146216	0.00651196	0.213046	0.97563	0.998706
NOP14-AS1	ENSG00000249673	-0.00639472	0.209235	0.975633	0.998706
PACSIN3	ENSG00000165912	0.0058508	0.191585	0.975652	0.998706
GPR75	ENSG00000119737	-0.00624419	0.20479	0.97569	0.998706
ABLIM3	ENSG00000173210	-0.00580015	0.190764	0.975758	0.998706
CCT2	ENSG00000166226	0.00317832	0.10457	0.975767	0.998706
ESS2	ENSG00000100056	0.00543779	0.179384	0.975831	0.998706
VPS4A	ENSG00000132612	0.00414436	0.136782	0.975843	0.998706
NA	ENSG00000236456	0.00719995	0.238452	0.975926	0.998706
MED8	ENSG00000159479	0.00439992	0.145902	0.975956	0.998706
CYP2C19	ENSG00000165841	-0.00413954	0.137928	0.976071	0.998706
NA	ENSG00000225278	0.00731177	0.243978	0.976106	0.998706
TNFRSF17	ENSG00000048462	-0.0052	0.173644	0.976124	0.998706
IGHV3OR16-17	ENSG00000259680	0.00452357	0.151116	0.976133	0.998706
ARHGEF10L	ENSG00000074964	0.00286187	0.0958043	0.976183	0.998706
FAR1-IT1	ENSG00000254791	-0.00677339	0.227052	0.976215	0.998706
GFOD1	ENSG00000145990	0.0071271	0.240457	0.976368	0.998813
BRWD1	ENSG00000185658	-0.00379031	0.128317	0.976449	0.998827
NA	ENSG00000224415	0.00556872	0.189389	0.976557	0.998827
CCSAP	ENSG00000154429	0.00518156	0.176968	0.976655	0.998827
NA	ENSG00000155130	0.00376988	0.128839	0.976671	0.998827
ROCK1P1	ENSG00000263006	0.00732265	0.250587	0.976701	0.998827
2004-08-01	ENSG00000134698	-0.00529712	0.181296	0.976704	0.998827
EIF2S2P4	ENSG00000128692	0.00540219	0.185362	0.976763	0.998827
ACAA1	ENSG00000060971	0.00472189	0.162053	0.976768	0.998827
TNKS1BP1	ENSG00000149115	-0.0042311	0.14557	0.976826	0.998837
SRR	ENSG00000167720	-0.00669374	0.231636	0.97696	0.998856
NA	ENSG00000262758	0.00455929	0.158518	0.977068	0.998856
LINC01534	ENSG00000225975	0.00677978	0.235801	0.977076	0.998856
RDH13	ENSG00000160439	-0.00455093	0.158479	0.977104	0.998856
UGGT1	ENSG00000136731	-0.00373706	0.130208	0.977117	0.998856
PLEKHA6	ENSG00000143850	-0.00358721	0.125515	0.977213	0.998856
ARRDC3	ENSG00000113369	-0.00512805	0.179567	0.977231	0.998856
SUSD4	ENSG00000143502	-0.00632599	0.222251	0.977306	0.998856
RPL10L	ENSG00000165496	0.00588402	0.207023	0.977339	0.998856
NA	ENSG00000266921	0.00696932	0.245661	0.977381	0.998856
SEMA4A	ENSG00000196189	-0.00533881	0.188426	0.977409	0.998856
C15orf65	ENSG00000261652	0.00511986	0.180817	0.977424	0.998856
CDC42SE1	ENSG00000197622	0.00486082	0.172298	0.977507	0.998891
NA	ENSG00000225982	-0.00662921	0.236825	0.977682	0.998916
NA	ENSG00000218227	-0.00447763	0.160086	0.977699	0.998916
GALNT18	ENSG00000110328	0.00569741	0.203759	0.977706	0.998916
SLC16A3	ENSG00000141526	0.00436951	0.156398	0.977724	0.998916
SMARCD3	ENSG00000082014	-0.00512975	0.184354	0.977814	0.998959
TECPR1	ENSG00000205356	-0.00305498	0.110843	0.978025	0.999087
PHGR1	ENSG00000233041	0.00265157	0.0962573	0.978037	0.999087
SNX18P4	ENSG00000229146	0.00485831	0.177894	0.978225	0.999165
RAB28	ENSG00000157869	0.00526913	0.193017	0.978234	0.999165
ANKRD42	ENSG00000137494	0.00635419	0.23337	0.978291	0.999165
LGALSL-DT	ENSG00000223935	-0.0066153	0.243744	0.97836	0.999165
DAAM1	ENSG00000100592	0.00366053	0.134909	0.978366	0.999165
ZNF121	ENSG00000197961	-0.00524217	0.194058	0.978462	0.999165
POM121B	ENSG00000205578	-0.00627197	0.233635	0.978596	0.999165
LNX2	ENSG00000139517	-0.00392081	0.146189	0.978616	0.999165
ADAT1	ENSG00000065457	-0.00585704	0.218849	0.978661	0.999165
PLD2	ENSG00000129219	0.00469308	0.175438	0.978671	0.999165
IGKV1-27	ENSG00000244575	-0.00507656	0.190018	0.978699	0.999165
ZNF318	ENSG00000171467	0.0041883	0.15868	0.978955	0.999165
RAG1	ENSG00000166349	0.00595703	0.225895	0.978974	0.999165
NDUFA12	ENSG00000184752	0.00379127	0.144204	0.979038	0.999165
NA	ENSG00000203871	0.0059235	0.226638	0.979161	0.999165
NA	ENSG00000270135	0.00616535	0.236277	0.979195	0.999165
LHFPL3	ENSG00000187416	-0.00611581	0.234562	0.979211	0.999165
DEPDC4	ENSG00000166153	0.00599367	0.229989	0.979221	0.999165
COPS4	ENSG00000138663	0.00344125	0.132362	0.97927	0.999165
CCN1	ENSG00000142871	-0.00575977	0.221597	0.979276	0.999165
FPGT-TNNI3K	ENSG00000259030	0.0056018	0.216462	0.979366	0.999165
RBPMS2	ENSG00000166831	-0.00565471	0.218549	0.97937	0.999165
SPECC1L-ADORA2A	ENSG00000258555	-0.00530929	0.205652	0.979415	0.999165
TMEM222	ENSG00000186501	0.00389745	0.151028	0.979424	0.999165
MTHFR	ENSG00000177000	-0.00398347	0.154423	0.979432	0.999165
CAMTA2	ENSG00000108509	-0.00256807	0.0999321	0.97951	0.999165
ALKBH7	ENSG00000125652	0.00253797	0.0988274	0.979524	0.999165
NA	ENSG00000258824	-0.00619968	0.242112	0.979583	0.999165
2001-08-01	ENSG00000092847	-0.00308893	0.120701	0.979595	0.999165
POLR3GL	ENSG00000121851	-0.00436986	0.172817	0.979839	0.999165
NA	ENSG00000272638	-0.00549167	0.217663	0.979883	0.999165
IGHV1OR15-3	ENSG00000271288	-0.00441222	0.175584	0.979964	0.999165
NA	ENSG00000215795	0.00587394	0.23394	0.97998	0.999165
CCDC180	ENSG00000197816	-0.00534033	0.212791	0.97999	0.999165
NA	ENSG00000239291	0.00564998	0.225239	0.979999	0.999165
NA	ENSG00000196656	-0.00466605	0.186961	0.980101	0.999165
PXN	ENSG00000089159	0.00216265	0.0866603	0.980102	0.999165
LINC02605	ENSG00000261618	0.00473731	0.190014	0.980121	0.999165
POU2F2	ENSG00000028277	-0.00385858	0.154918	0.980141	0.999165
EGLN1	ENSG00000135766	0.00355357	0.143334	0.980232	0.999165
NA	ENSG00000227766	-0.0037608	0.152565	0.980345	0.999165
TMEM91	ENSG00000142046	0.00520053	0.211468	0.980392	0.999165
ZNF280D	ENSG00000137871	0.00284874	0.116891	0.980568	0.999165
NOTCH1	ENSG00000148400	0.00214207	0.0879334	0.980577	0.999165
DNAH2	ENSG00000183914	0.00597114	0.245672	0.98062	0.999165
NA	ENSG00000232756	-0.00552574	0.228943	0.980756	0.999165
SRP9	ENSG00000143742	0.00273246	0.11337	0.980782	0.999165
CMTM7	ENSG00000153551	-0.00389801	0.162129	0.98083	0.999165
KCTD20	ENSG00000112078	-0.00395092	0.164775	0.980882	0.999165
SP3	ENSG00000172845	-0.00303546	0.126736	0.980903	0.999165
SH3BP2	ENSG00000087266	-0.00369572	0.154346	0.980908	0.999165
SBDSP1	ENSG00000225648	0.00488149	0.205483	0.981058	0.999165
NA	ENSG00000262251	0.00550961	0.232164	0.981078	0.999165
NA	ENSG00000225135	0.00331816	0.140003	0.981103	0.999165
PCDHB19P	ENSG00000262096	0.00583992	0.246652	0.981122	0.999165
SMG7	ENSG00000116698	-0.00266325	0.112562	0.981135	0.999165
LIF	ENSG00000128342	-0.00444622	0.188423	0.981185	0.999165
NA	ENSG00000235018	0.00467822	0.198799	0.981237	0.999165
ACOX2	ENSG00000168306	-0.00459592	0.195467	0.981252	0.999165
PRORP	ENSG00000100890	-0.00440013	0.187163	0.981255	0.999165
SCGN	ENSG00000079689	0.00460485	0.195983	0.981265	0.999165
NUBPL	ENSG00000151413	0.00438343	0.186979	0.981308	0.999165
PRPF4B	ENSG00000112739	-0.00318454	0.137097	0.981479	0.999165
NA	ENSG00000196674	0.0050279	0.216847	0.981512	0.999165
CFAP410	ENSG00000160226	0.00330698	0.143774	0.98166	0.999165
AHCYL2	ENSG00000158467	-0.0041851	0.182095	0.981675	0.999165
TRIM41	ENSG00000146063	-0.00426396	0.186433	0.981764	0.999165
SBF2	ENSG00000133812	-0.00442164	0.193925	0.98182	0.999165
RSAD1	ENSG00000136444	0.00454807	0.200713	0.981932	0.999165
BUD23	ENSG00000071462	0.00413902	0.18296	0.981962	0.999165
C19orf73	ENSG00000221916	-0.00499495	0.220994	0.981978	0.999165
LARGE1	ENSG00000133424	0.00442203	0.195881	0.982	0.999165
ERICH3	ENSG00000178965	-0.00499326	0.221345	0.982013	0.999165
MIRLET7BHG	ENSG00000197182	0.00292688	0.130252	0.982083	0.999165
TRAF3IP2-AS1	ENSG00000231889	0.00441906	0.197495	0.982159	0.999165
FAHD1	ENSG00000180185	-0.00396297	0.177142	0.982162	0.999165
INTS10	ENSG00000104613	0.00360797	0.161822	0.982222	0.999165
SLC25A41	ENSG00000181240	-0.00527774	0.237009	0.982245	0.999165
NIPAL2	ENSG00000104361	0.00361867	0.16267	0.982263	0.999165
ABCC5	ENSG00000114770	-0.00453933	0.20443	0.982295	0.999165
BRF1	ENSG00000185024	0.00229617	0.103541	0.982318	0.999165
ME1	ENSG00000065833	-0.00409984	0.185018	0.982331	0.999165
PI16	ENSG00000164530	0.00467482	0.211738	0.982396	0.999165
KCNA3	ENSG00000177272	0.00325153	0.147621	0.982437	0.999165
NA	ENSG00000218682	-0.0053956	0.245269	0.982459	0.999165
LBH	ENSG00000213626	-0.00334006	0.152184	0.9825	0.999165
ODR4	ENSG00000157181	-0.00301184	0.137313	0.982511	0.999165
TOMM5	ENSG00000175768	0.00297349	0.135635	0.98252	0.999165
RIMBP3C	ENSG00000183246	-0.00492982	0.226795	0.982668	0.999165
NA	ENSG00000272511	-0.00504435	0.232087	0.98267	0.999165
FAM155A	ENSG00000204442	-0.00536835	0.24729	0.98269	0.999165
TIMM50	ENSG00000105197	0.00354254	0.166	0.982984	0.999165
PRKCQ-AS1	ENSG00000237943	0.00416493	0.195215	0.982988	0.999165
ATE1	ENSG00000107669	-0.00343546	0.161908	0.983081	0.999165
C1QTNF3	ENSG00000082196	0.00415601	0.196054	0.983097	0.999165
NA	ENSG00000235445	-0.00468338	0.222795	0.983239	0.999165
C1orf35	ENSG00000143793	-0.00321591	0.153086	0.98325	0.999165
C9orf116	ENSG00000160345	-0.00505745	0.242961	0.983402	0.999165
NA	ENSG00000262712	-0.00468736	0.226124	0.983471	0.999165
PDCD11	ENSG00000148843	-0.00336159	0.162447	0.9835	0.999165
HOXA6	ENSG00000106006	0.00270193	0.131088	0.983565	0.999165
ZNF683	ENSG00000176083	0.00475191	0.231432	0.983628	0.999165
NA	ENSG00000257275	-0.00358917	0.175501	0.983693	0.999165
SNRPA	ENSG00000077312	0.00358567	0.176587	0.983809	0.999165
MED25	ENSG00000104973	-0.00222836	0.109883	0.98383	0.999165
RPS7P11	ENSG00000213326	0.00415571	0.205183	0.983851	0.999165
OR7E14P	ENSG00000184669	-0.004439	0.219644	0.983885	0.999165
THUMPD2	ENSG00000138050	0.00400139	0.199382	0.983998	0.999165
NA	ENSG00000269930	-0.00427808	0.215504	0.984171	0.999165
AKR7A3	ENSG00000162482	0.00305327	0.154835	0.984276	0.999165
NA	ENSG00000260996	0.00456154	0.232535	0.984358	0.999165
PCDHA11	ENSG00000249158	-0.00473902	0.241762	0.98437	0.999165
SCARA3	ENSG00000168077	-0.00346666	0.176871	0.984372	0.999165
TP53BP1	ENSG00000067369	0.00310767	0.158568	0.984373	0.999165
MARCHF6	ENSG00000145495	-0.00231748	0.118425	0.984396	0.999165
PINK1-AS	ENSG00000117242	-0.0046715	0.238894	0.984408	0.999165
MICE	ENSG00000273340	0.00446525	0.232582	0.984692	0.999165
WDR49	ENSG00000174776	-0.00439816	0.229112	0.984693	0.999165
UMPS	ENSG00000114491	-0.00341258	0.17803	0.984716	0.999165
GAPDHP54	ENSG00000226769	-0.0044615	0.233488	0.984764	0.999165
HOXA2	ENSG00000105996	0.00414405	0.217091	0.984779	0.999165
CMTR1	ENSG00000137200	-0.00289674	0.151965	0.984801	0.999165
ZBTB7B	ENSG00000160685	0.00217889	0.114623	0.984843	0.999165
NA	ENSG00000248635	0.00430493	0.226688	0.984858	0.999165
GJA1	ENSG00000152661	-0.00350887	0.185448	0.984913	0.999165
ZBED5	ENSG00000236287	-0.00256248	0.135532	0.984924	0.999165
OR51E1	ENSG00000180785	-0.0033552	0.178326	0.984998	0.999165
CDK5RAP1	ENSG00000101391	-0.00315432	0.167681	0.985	0.999165
UBE2L5	ENSG00000236444	-0.00439589	0.233891	0.985014	0.999165
SYN3	ENSG00000185666	0.00405835	0.21628	0.985038	0.999165
SBK1	ENSG00000188322	0.0040457	0.21651	0.9851	0.999165
PYCARD	ENSG00000103490	-0.00221329	0.118676	0.985129	0.999165
TRIM62	ENSG00000116525	-0.00340733	0.183283	0.985176	0.999165
ZNF740	ENSG00000139651	0.00274135	0.147781	0.985209	0.999165
IL17REL	ENSG00000188263	-0.00363964	0.196342	0.985219	0.999165
TMEM256	ENSG00000205544	-0.00309915	0.167209	0.985221	0.999165
ZNF788P	ENSG00000214189	-0.00465988	0.251499	0.985226	0.999165
IRS3P	ENSG00000184414	0.00375577	0.20291	0.985241	0.999165
TMEM117	ENSG00000139173	0.00346861	0.188514	0.985329	0.999165
TUG1	ENSG00000253352	0.00175852	0.0957175	0.985351	0.999165
POC1B-GALNT4	ENSG00000259075	-0.00448971	0.244541	0.98536	0.999165
DHRS3	ENSG00000162496	0.00252306	0.137502	0.985369	0.999165
S100A9	ENSG00000163220	0.0037474	0.205449	0.985456	0.999165
RNF34	ENSG00000170633	0.00361336	0.198495	0.985485	0.999165
ATP5PD	ENSG00000167863	-0.00195171	0.107527	0.985527	0.999165
RPL35AP2	ENSG00000227383	-0.00383339	0.212925	0.985645	0.999165
USP40	ENSG00000085982	0.00379064	0.210835	0.985664	0.999165
IGLV2-18	ENSG00000211664	0.00361689	0.201263	0.98567	0.999165
EXOSC7	ENSG00000075914	0.00332111	0.185791	0.985747	0.999165
SLC9B2	ENSG00000164038	0.0037344	0.211287	0.985907	0.999165
UGT1A6	ENSG00000167165	-0.00266049	0.150748	0.985927	0.999165
CTNNBIP1	ENSG00000178585	0.00309776	0.175585	0.985932	0.999165
NA	ENSG00000267283	-0.00310414	0.177478	0.986054	0.999165
UBE2B	ENSG00000119048	0.00229836	0.131471	0.98606	0.999165
TNFAIP8	ENSG00000145779	0.00211385	0.120972	0.986067	0.999165
LINC02846	ENSG00000260193	0.00390897	0.224108	0.986092	0.999165
ALKBH3	ENSG00000166199	-0.00363532	0.210145	0.986206	0.999165
NA	ENSG00000272201	-0.0038643	0.223869	0.986236	0.999165
LINC00562	ENSG00000260388	0.0040122	0.233265	0.986285	0.999165
COBL	ENSG00000106078	0.00203317	0.118388	0.986306	0.999165
SYDE2	ENSG00000097096	-0.00297002	0.173785	0.986373	0.999165
RHNO1	ENSG00000171792	0.00329218	0.192793	0.986384	0.999165
FCRL2	ENSG00000132704	-0.0030225	0.17767	0.986435	0.999165
KSR1	ENSG00000141068	-0.00292792	0.173007	0.986505	0.999165
LAMTOR5-AS1	ENSG00000224699	0.00400954	0.237106	0.986516	0.999165
RHBDD3	ENSG00000100263	-0.00192553	0.114041	0.986537	0.999165
PISD	ENSG00000241878	0.00261357	0.156791	0.986708	0.999165
NA	ENSG00000124529	0.00276584	0.166174	0.986728	0.999165
LINC01351	ENSG00000237457	0.00389203	0.233973	0.986736	0.999165
CPT1A	ENSG00000110090	-0.00258871	0.156091	0.986776	0.999165
THBS3	ENSG00000169231	-0.00307333	0.18673	0.986876	0.999165
MARF1	ENSG00000166783	-0.00191464	0.116746	0.986923	0.999165
CARMIL1	ENSG00000079691	-0.00332863	0.203251	0.986941	0.999165
NA	ENSG00000273283	-0.00373135	0.228414	0.986974	0.999165
TBX6	ENSG00000149922	-0.00369044	0.226232	0.986993	0.999165
NA	ENSG00000265690	-0.00263944	0.161838	0.986995	0.999165
NA	ENSG00000267745	-0.00385042	0.237936	0.987096	0.999165
CEROX1	ENSG00000260807	0.00324229	0.200435	0.987101	0.999165
XKR8	ENSG00000158156	0.00312927	0.193604	0.987112	0.999165
SAPCD1	ENSG00000228727	0.00381513	0.237423	0.987187	0.999165
MARK1	ENSG00000116141	0.00261022	0.163593	0.987277	0.999165
MTF1	ENSG00000188786	0.00208969	0.131142	0.987294	0.999165
LDAH	ENSG00000118961	-0.00321861	0.20254	0.987329	0.999165
RPSA	ENSG00000168028	-0.00251738	0.15992	0.987448	0.999165
TRNP1	ENSG00000253368	-0.0035411	0.225191	0.987461	0.999165
MYOM2	ENSG00000036448	0.0038545	0.245278	0.987469	0.999165
TPM3	ENSG00000143549	0.00177069	0.113652	0.987577	0.999165
CCDC107	ENSG00000159884	-0.00330012	0.213397	0.987669	0.999165
SULT1A3	ENSG00000261052	0.00313523	0.203327	0.987705	0.999165
C1GALT1P1	ENSG00000257818	-0.00357873	0.234493	0.987831	0.999165
STK25	ENSG00000115694	-0.00233921	0.153324	0.987835	0.999165
NA	ENSG00000272807	-0.00292454	0.193323	0.987937	0.999165
TLK2P1	ENSG00000226049	0.00343408	0.227113	0.987943	0.999165
ELAPOR2	ENSG00000164659	0.00300587	0.199624	0.987993	0.999165
LINC01376	ENSG00000236204	-0.00350944	0.233174	0.987999	0.999165
DDX55P1	ENSG00000270863	-0.00366024	0.243365	0.988007	0.999165
DDX17	ENSG00000100201	0.0023828	0.158742	0.988031	0.999165
VAMP2	ENSG00000220205	0.00203808	0.136	0.988051	0.999165
FSCN1	ENSG00000075618	0.00192241	0.128755	0.988094	0.999165
IVD	ENSG00000128928	-0.00265415	0.178711	0.988158	0.999165
HSPA14	ENSG00000187522	0.00229918	0.157617	0.988368	0.999165
HADHA	ENSG00000084754	0.00167695	0.1153	0.988403	0.999165
TMEM52	ENSG00000178821	-0.00306551	0.211988	0.988469	0.999165
MKS1	ENSG00000011143	-0.00251669	0.174346	0.98849	0.999165
NA	ENSG00000267701	-0.00305606	0.213893	0.988607	0.999165
CASP12	ENSG00000204403	-0.00354933	0.248844	0.988627	0.999165
NA	ENSG00000110347	-0.00304203	0.214193	0.988675	0.999165
PCK2	ENSG00000100889	-0.00235726	0.166275	0.988696	0.999165
ANKRD17	ENSG00000132466	-0.00186513	0.132442	0.988771	0.999165
CD1C	ENSG00000158481	-0.0026874	0.190868	0.988773	0.999165
NA	ENSG00000272842	-0.00329482	0.234072	0.988776	0.999165
TOR4A	ENSG00000198113	-0.00183589	0.130664	0.988796	0.999165
RC3H2	ENSG00000056586	0.00166717	0.119343	0.988861	0.999165
NINL	ENSG00000101004	0.0027594	0.200017	0.988999	0.999165
ZAP70	ENSG00000115085	-0.00168509	0.122412	0.989023	0.999165
SYPL2	ENSG00000143028	-0.00323772	0.235407	0.989033	0.999165
CRTAP	ENSG00000170275	0.00221937	0.161803	0.989063	0.999165
SMIM8	ENSG00000111850	0.00284057	0.20967	0.989197	0.999165
DAZAP1	ENSG00000071626	0.00140795	0.104167	0.989222	0.999165
PDIA4	ENSG00000155660	0.00169235	0.12584	0.989276	0.999165
NA	ENSG00000273445	0.00231105	0.172257	0.989302	0.999165
NA	ENSG00000272008	-0.00331844	0.248012	0.989331	0.999165
SEL1L3	ENSG00000091490	-0.00225184	0.169171	0.989386	0.999165
KDM3B	ENSG00000120733	0.00176583	0.13322	0.989431	0.999165
LCOR	ENSG00000196233	0.00162719	0.123184	0.989467	0.999165
DNAJC15	ENSG00000120675	-0.0028359	0.214708	0.989468	0.999165
ZNF467	ENSG00000181444	0.00234823	0.178525	0.989512	0.999165
STC2	ENSG00000113739	-0.00316219	0.241196	0.989546	0.999165
ALDH8A1	ENSG00000118514	0.0031768	0.243398	0.989593	0.999165
SLC45A1	ENSG00000162426	-0.00284045	0.218736	0.989645	0.999165
REEP4	ENSG00000168476	0.0018704	0.144352	0.989668	0.999165
TVP23CP2	ENSG00000262470	0.0031407	0.242659	0.989679	0.999165
TSPAN13	ENSG00000106537	0.00184298	0.142448	0.989683	0.999165
NA	ENSG00000268670	-0.00246532	0.191177	0.989717	0.999165
HSPA9P1	ENSG00000226666	0.00302641	0.235148	0.989737	0.999165
SLFN11	ENSG00000172716	0.00162894	0.127233	0.989791	0.999165
LGALSL	ENSG00000119862	0.00212562	0.167429	0.989877	0.999165
CEP128	ENSG00000100629	0.00215159	0.169569	0.989882	0.999165
TDRD7	ENSG00000196116	0.00197676	0.156365	0.989919	0.999165
ZNF837	ENSG00000152475	-0.00186518	0.147933	0.989946	0.999165
RN7SL67P	ENSG00000243854	0.00286302	0.227313	0.989957	0.999165
ICAM3	ENSG00000076662	0.0016796	0.13353	0.98997	0.999165
QDPR	ENSG00000151552	0.00257991	0.206611	0.990043	0.999165
NHLRC3	ENSG00000188811	-0.00204361	0.164347	0.990085	0.999165
NA	ENSG00000240401	0.00290216	0.234032	0.990112	0.999165
BCL6	ENSG00000113916	-0.00225437	0.182326	0.990141	0.999165
CYP2C18	ENSG00000108242	-0.00176644	0.143271	0.990169	0.999165
TAF1A	ENSG00000143498	0.00264232	0.214323	0.990169	0.999165
MAGOHB	ENSG00000111196	-0.00202348	0.164388	0.990185	0.999165
HMOX2	ENSG00000103415	-0.00203389	0.165301	0.990189	0.999165
HSD11B1L	ENSG00000167733	-0.0024901	0.203278	0.990232	0.999165
PPP6R1	ENSG00000105063	0.00128237	0.107366	0.990476	0.9993
AP3B2	ENSG00000103723	-0.00273102	0.229354	0.990505	0.9993
DELEC1	ENSG00000173077	0.00248422	0.209578	0.990548	0.9993
SMG1P1	ENSG00000237296	0.00218711	0.186417	0.990645	0.9993
WNK2	ENSG00000165238	-0.00109362	0.0932708	0.99065	0.9993
FNDC3B	ENSG00000075420	0.00228365	0.195636	0.990692	0.9993
NA	ENSG00000273133	-0.00287188	0.247697	0.990755	0.9993
CLTCL1	ENSG00000070371	0.0026935	0.232364	0.990757	0.9993
C11orf54	ENSG00000182919	-0.00227936	0.197564	0.9908	0.9993
ZNF446	ENSG00000083838	0.00184492	0.163087	0.990979	0.999403
ATP13A5	ENSG00000187527	-0.00252311	0.223522	0.990999	0.999403
TMEM9B	ENSG00000175348	-0.00156438	0.140161	0.9911	0.999411
EML1	ENSG00000066629	-0.0020379	0.183012	0.991121	0.999411
ADAM28	ENSG00000042980	0.00189404	0.1707	0.991152	0.999411
HSPD1	ENSG00000144381	-0.00123088	0.112587	0.991282	0.999425
COX14	ENSG00000178449	-0.00174794	0.159998	0.991289	0.999425
NAALAD2	ENSG00000077616	0.00211087	0.195538	0.991392	0.999425
ZBTB42	ENSG00000179627	0.00162979	0.153595	0.991539	0.999425
CTNND1	ENSG00000198561	0.00159918	0.150984	0.991554	0.999425
TLE2	ENSG00000065717	0.00171853	0.163056	0.991596	0.999425
NA	ENSG00000227370	-0.00227851	0.221588	0.991801	0.999425
FGF7P5	ENSG00000204816	0.00205272	0.2023	0.991909	0.999425
KSR2	ENSG00000171435	0.00156777	0.154574	0.991912	0.999425
NOL7	ENSG00000225921	0.00168519	0.166597	0.991934	0.999425
ATIC	ENSG00000138363	0.00159562	0.157894	0.991942	0.999425
TP53RK	ENSG00000172315	-0.00189822	0.189211	0.992	0.999425
FUT10	ENSG00000172728	0.00231107	0.231855	0.992052	0.999425
PGD	ENSG00000142657	-0.00158004	0.158851	0.992068	0.999425
SIAE	ENSG00000110013	0.00149365	0.150245	0.992073	0.999425
NA	ENSG00000261544	-0.00220023	0.222722	0.992123	0.999425
RPL13P5	ENSG00000240370	-0.00230685	0.237508	0.992255	0.999425
EDC4	ENSG00000038358	0.00111632	0.116303	0.992346	0.999425
NA	ENSG00000205020	0.00219938	0.229873	0.992371	0.999425
ANKRD37	ENSG00000186352	-0.00228676	0.239565	0.992388	0.999425
NA	ENSG00000261051	0.00195094	0.205348	0.992424	0.999425
NA	ENSG00000257511	0.0021319	0.227909	0.992541	0.999425
NA	ENSG00000227627	-0.0022953	0.247346	0.9926	0.999425
PRELID1P1	ENSG00000217325	0.00215479	0.233384	0.992638	0.999425
GPR18	ENSG00000125245	-0.00145589	0.158199	0.992662	0.999425
MINK1	ENSG00000141503	0.000796103	0.0867378	0.992681	0.999425
NA	ENSG00000241043	-0.00231935	0.25432	0.992728	0.999425
NEDD4	ENSG00000069869	0.00170479	0.18828	0.99278	0.999425
SMARCAL1	ENSG00000138375	-0.00205154	0.228545	0.992842	0.999425
RYK	ENSG00000163785	-0.00146237	0.163938	0.992887	0.999425
KLRB1	ENSG00000111796	0.0015909	0.179821	0.992945	0.999425
TMEM9	ENSG00000116857	-0.00153331	0.173534	0.992954	0.999425
NA	ENSG00000248932	-0.00186364	0.211013	0.992957	0.999425
DNASE1L2	ENSG00000167968	0.0016624	0.188512	0.992968	0.999425
HAVCR1	ENSG00000113249	-0.00209185	0.238817	0.993015	0.999425
TRIAP1	ENSG00000170855	0.00137867	0.157464	0.993018	0.999425
C15orf62	ENSG00000188277	0.00196699	0.225012	0.993029	0.999425
SCUBE2	ENSG00000175356	0.00175918	0.203783	0.993116	0.999425
NA	ENSG00000233937	-0.00170522	0.200194	0.993208	0.999425
CHD8	ENSG00000100888	0.00106223	0.127062	0.993334	0.999425
EYA3	ENSG00000158161	0.00122271	0.146271	0.993334	0.999425
FAM222A	ENSG00000139438	-0.00154071	0.1845	0.993341	0.999425
NUP210	ENSG00000132182	-0.00102501	0.125294	0.993477	0.999425
CTAGE4	ENSG00000225932	-0.00177325	0.217196	0.99349	0.999425
RPS15	ENSG00000115268	-0.00138585	0.169917	0.993496	0.999425
SNRPB2	ENSG00000125870	0.00105819	0.130011	0.99351	0.999425
DTWD1	ENSG00000104047	0.00130436	0.160762	0.99353	0.999425
MEOX2	ENSG00000106511	0.00183903	0.227514	0.993554	0.999425
USP3	ENSG00000140455	0.00145057	0.182085	0.993648	0.999425
HAUS2	ENSG00000137814	0.00123776	0.156413	0.99369	0.999425
ZNF777	ENSG00000196453	-0.00138411	0.175128	0.993698	0.999425
AP1AR	ENSG00000138660	-0.00107961	0.137163	0.993724	0.999425
RPL39P3	ENSG00000235174	0.00118971	0.151194	0.993725	0.999425
RFPL1S	ENSG00000225465	-0.00188101	0.241456	0.993788	0.999437
SHISA9	ENSG00000237515	0.00159962	0.208306	0.993877	0.999437
IGKV3D-11	ENSG00000211632	0.00126107	0.164462	0.993886	0.999437
CDAN1	ENSG00000140326	0.00122207	0.164412	0.994073	0.999437
PALM2AKAP2	ENSG00000157654	-0.00177604	0.238963	0.994073	0.999437
CD8A	ENSG00000153563	-0.00148085	0.202482	0.994168	0.999437
TOMM40	ENSG00000130204	-0.000755784	0.1036	0.994183	0.999437
CCDC102A	ENSG00000135736	0.00125628	0.173358	0.994221	0.999437
PYURF	ENSG00000145337	0.000954787	0.132405	0.99425	0.999437
BMPR1B	ENSG00000138696	0.00158691	0.220688	0.994266	0.999437
DNAH10	ENSG00000197653	0.00178222	0.247964	0.994269	0.999437
CLU	ENSG00000120885	-0.00125348	0.175955	0.994319	0.999439
TTN-AS1	ENSG00000237298	0.00154556	0.233171	0.994714	0.999591
DM1-AS	ENSG00000267395	-0.0013097	0.199681	0.99477	0.999591
NA	ENSG00000272086	0.0014394	0.220393	0.994792	0.999591
CLEC1A	ENSG00000150048	-0.00152909	0.235219	0.994816	0.999591
MYO15A	ENSG00000091536	0.00149387	0.232665	0.99488	0.999591
JRK	ENSG00000234616	-0.000927744	0.145371	0.994911	0.999591
TMCO6	ENSG00000113119	-0.00123068	0.193051	0.994917	0.999591
CAPN10	ENSG00000142330	-0.00071353	0.113212	0.994974	0.999591
DRGX	ENSG00000165606	0.00131428	0.210762	0.995027	0.999591
NA	ENSG00000255871	-0.00149535	0.240207	0.995036	0.999591
MAP3K9	ENSG00000006432	-0.000955454	0.153827	0.995047	0.999591
CD1E	ENSG00000158488	0.00138577	0.223826	0.995063	0.999591
ZNF578	ENSG00000258405	0.00140364	0.229917	0.995132	0.999591
ITGA9	ENSG00000144668	0.00111161	0.18264	0.995147	0.999591
GSTP1	ENSG00000084207	-0.000663457	0.114969	0.995398	0.999716
SNX3	ENSG00000112335	0.000833795	0.146933	0.995475	0.999716
MMP23B	ENSG00000189409	-0.000962819	0.170807	0.995505	0.999716
NA	ENSG00000225531	-0.00136002	0.24333	0.995543	0.999716
ATP5PDP4	ENSG00000234925	0.00115975	0.207797	0.99555	0.999716
DESI1	ENSG00000100418	0.00109249	0.200963	0.995665	0.999716
LSM8	ENSG00000128534	-0.000905064	0.167602	0.995694	0.999716
H4-16	ENSG00000197837	-0.000986107	0.183183	0.995707	0.999716
NA	ENSG00000186019	0.00131116	0.245821	0.995747	0.999716
OR7A19P	ENSG00000272963	-0.00126748	0.238054	0.995754	0.999716
OTULIN	ENSG00000154124	0.000713696	0.141942	0.995991	0.999815
OCIAD2	ENSG00000145247	0.000820738	0.165628	0.996049	0.999815
ANKMY2	ENSG00000106524	0.0008604	0.17596	0.996101	0.999815
GFPT1	ENSG00000198380	-0.000715559	0.155081	0.996321	0.999815
C2CD2	ENSG00000157617	-0.000859081	0.186471	0.996326	0.999815
TM4SF4	ENSG00000169903	-0.00103592	0.226248	0.996349	0.999815
NA	ENSG00000197149	0.000881343	0.193003	0.996359	0.999815
NA	ENSG00000242357	0.000973826	0.216249	0.996409	0.999815
NR2F2-AS1	ENSG00000247809	-0.000966113	0.216037	0.996434	0.999815
CDYL2	ENSG00000166446	0.000961798	0.217056	0.996467	0.999815
NA	ENSG00000272264	0.000925003	0.214632	0.996563	0.999815
NA	ENSG00000213542	-0.00104604	0.243367	0.996573	0.999815
GKAP1	ENSG00000165113	0.000869549	0.206205	0.996637	0.999815
NA	ENSG00000186148	-0.00101481	0.246534	0.996718	0.999815
MROH6	ENSG00000204839	0.000716343	0.17824	0.996795	0.999815
NA	ENSG00000266930	-0.000915882	0.22817	0.996799	0.999815
INTS1	ENSG00000164880	0.000342827	0.0856799	0.996809	0.999815
NA	ENSG00000269549	-0.000888611	0.222221	0.996811	0.999815
AHCTF1P1	ENSG00000226121	-0.000902729	0.229315	0.996861	0.999815
LRFN5	ENSG00000165379	-0.00089784	0.23291	0.996926	0.999815
RNFT2	ENSG00000135119	0.000867394	0.226942	0.996952	0.999815
CEP44	ENSG00000164118	0.000597353	0.157308	0.996972	0.999815
PTGR2	ENSG00000140043	-0.000843235	0.229403	0.997069	0.999815
MGAT2	ENSG00000168282	-0.000580199	0.159472	0.997099	0.999815
FARSB	ENSG00000116120	0.000461618	0.128771	0.997141	0.999815
NA	ENSG00000264546	-0.000730654	0.209709	0.997222	0.999815
NA	ENSG00000223380	0.000453129	0.131829	0.997259	0.999815
LIAS	ENSG00000121897	0.000621117	0.183669	0.997303	0.999815
ZFYVE19	ENSG00000166140	-0.000522175	0.160604	0.997407	0.999815
KLHL22	ENSG00000099910	-0.000513016	0.159995	0.997443	0.999815
CISH	ENSG00000114737	-0.000597082	0.192096	0.997521	0.999815
RGPD1	ENSG00000187627	-0.00071972	0.247983	0.997686	0.999815
TCIM	ENSG00000176907	-0.000582096	0.20421	0.997727	0.999815
ZNF45	ENSG00000124459	0.00051616	0.187194	0.997801	0.999815
KCNQ1OT1	ENSG00000269821	0.000448461	0.162812	0.997804	0.999815
LINC01424	ENSG00000236519	0.000671606	0.250785	0.997865	0.999815
PCDHB13	ENSG00000187372	0.000626177	0.235234	0.997877	0.999815
RAP2A	ENSG00000125249	0.000349893	0.139467	0.997999	0.999815
NA	ENSG00000269545	-0.000601363	0.244857	0.998042	0.999815
HOXA11	ENSG00000005073	0.000528711	0.217717	0.998064	0.999815
NA	ENSG00000269337	0.000490136	0.202064	0.998066	0.999815
ALKAL2	ENSG00000189292	0.000470958	0.195736	0.998081	0.999815
CDC26P1	ENSG00000238072	0.000457176	0.190467	0.998086	0.999815
STK17B	ENSG00000081320	-0.00034007	0.145183	0.998132	0.999815
IGHV3-35	ENSG00000211957	-0.000318358	0.149941	0.998307	0.999815
TMEM19	ENSG00000139291	-0.000344111	0.163744	0.998324	0.999815
NA	ENSG00000130489	-0.000288175	0.138779	0.998344	0.999815
VPS16	ENSG00000215305	-0.000278779	0.134467	0.998347	0.999815
P2RY12	ENSG00000169313	-0.000493106	0.238186	0.998349	0.999815
NA	ENSG00000272604	-0.000489738	0.246943	0.998419	0.999815
DYNC1H1	ENSG00000197102	0.000257417	0.130153	0.998423	0.999815
DNAH10OS	ENSG00000250091	-0.000463848	0.234809	0.998425	0.999815
MAML2	ENSG00000184384	-0.000324518	0.164633	0.998428	0.999815
NA	ENSG00000250230	-0.000408571	0.211888	0.998462	0.999815
SLITRK6	ENSG00000184564	0.000367958	0.210939	0.998609	0.999848
PLAUR	ENSG00000011422	0.000335897	0.200812	0.998666	0.999848
GPER1	ENSG00000164850	0.000257836	0.159549	0.998711	0.999848
DEDD	ENSG00000158796	-0.000297778	0.187123	0.998731	0.999848
PGAP6	ENSG00000129925	0.000129882	0.0820087	0.998737	0.999848
KHDC1	ENSG00000135314	-0.000361391	0.248621	0.998841	0.999876
LINC01748	ENSG00000226476	0.000345127	0.241595	0.998861	0.999876
ZNF286B	ENSG00000249459	-0.000316497	0.239174	0.998945	0.999911
RPL36AP16	ENSG00000232228	0.000293961	0.23448	0.999	0.999918
LST1	ENSG00000204482	0.000191945	0.180133	0.99915	0.999932
PINLYP	ENSG00000234465	0.000246097	0.233657	0.99916	0.999932
DNAJA3	ENSG00000103423	-0.000172359	0.169216	0.999188	0.999932
C1DP1	ENSG00000231245	-0.000230309	0.236843	0.999225	0.999932
LIN7B	ENSG00000104863	0.000166805	0.198278	0.999329	0.999932
NPIPB3	ENSG00000169246	-0.000111135	0.143889	0.999384	0.999932
WDR54	ENSG00000005448	0.000146091	0.206047	0.999435	0.999932
GRM7	ENSG00000196277	0.000120712	0.231179	0.999584	0.999932
ARMC7	ENSG00000125449	0.000106855	0.206129	0.999587	0.999932
LINC01465	ENSG00000221949	-0.000119259	0.242452	0.999608	0.999932
SERPINE1	ENSG00000106366	-0.000102786	0.217081	0.999622	0.999932
NA	ENSG00000185065	0.000116499	0.250995	0.99963	0.999932
BTRC	ENSG00000166167	-8.02751e-05	0.178874	0.999642	0.999932
TOPORS	ENSG00000197579	5.98311e-05	0.181543	0.999737	0.999979
CDC42EP2	ENSG00000149798	3.86517e-05	0.178831	0.999828	0.999994
NA	ENSG00000258539	3.14605e-05	0.194064	0.999871	0.999994
SPATA9	ENSG00000145757	2.1005e-05	0.250887	0.999933	0.999994
ARID2	ENSG00000189079	5.66868e-06	0.133166	0.999966	0.999994
NA	ENSG00000175911	-1.47388e-06	0.209682	0.999994	0.999994

### Sheet: ST10
Pathway	P-value	P-value (FDR)	ES	NES	N More Extreme	Size	Leading Edge
HALLMARK_MITOTIC_SPINDLE	0.00188679	0.017507	-0.41532	-2.17661	0	22	"NDC80", "CDK1", "ARHGAP29", "KATNB1", "RACGAP1", "KIF11", "WASF1", "KNTC1", "MYH10", "NOTCH2", "BIRC5", "LMNB1", "CDC27", "PRC1", "CENPE", "KIF2C", "BUB1", "TPX2", "ANLN", "KIF15"
HALLMARK_G2M_CHECKPOINT	0.00178253	0.017507	-0.385212	-2.64365	0	40	"TMPO", "EXO1", "MYBL2", "CDC20", "NDC80", "CDC7", "CHEK1", "CDK1", "MCM3", "GINS2", "MEIS2", "RACGAP1", "KIF11", "KPNA2", "STIL", "NOTCH2", "ORC6", "BIRC5", "LMNB1", "CDC27", "TACC3", "CKS1B", "PRC1", "CENPE", "HMMR", "KIF2C", "UBE2C", "MEIS1", "BUB1", "TPX2", "LBR", "POLQ", "PBK", "KIF15", "AURKB"
HALLMARK_E2F_TARGETS	0.00178571	0.017507	-0.508297	-3.52024	0	41	"TCF19", "TMPO", "CCP110", "ASF1B", "DNMT1", "MYBL2", "CDC20", "POLD1", "WEE1", "ATAD2", "CHEK1", "CSE1L", "EXOSC8", "CDK1", "SPAG5", "MCM3", "POLD3", "DSCC1", "RACGAP1", "HELLS", "DEPDC1", "KPNA2", "BRCA1", "TIMELESS", "MELK", "ORC6", "BIRC5", "LMNB1", "BUB1B", "TACC3", "CKS1B", "RRM2", "CENPE", "HMMR", "RPA3", "KIF2C", "GINS3", "LBR", "E2F8", "SPC25", "AURKB"
HALLMARK_MYC_TARGETS_V1	0.00210084	0.017507	0.415659	2.12752	0	20	"RSL1D1", "EEF1B2", "RPL34", "RPS10", "RPL22", "RPS3", "RPL14", "RPS2", "NPM1", "EIF3D", "RPL6", "NCBP1", "CUL1", "RPS6", "U2AF1", "EIF4H", "HNRNPA1"
HALLMARK_EPITHELIAL_MESENCHYMAL_TRANSITION	0.00191939	0.017507	-0.535381	-2.34388	0	15	"ACTA2", "TAGLN", "GREM1", "TPM2", "MYL9", "DPYSL3", "COL12A1", "TGM2", "FBLN1", "PCOLCE", "NOTCH2", "THBS2", "FERMT2", "FN1"
HALLMARK_BILE_ACID_METABOLISM	0.0019802	0.017507	-0.915469	-1.95601	0	3	"CYP39A1", "ATXN1", "CYP46A1"
HALLMARK_XENOBIOTIC_METABOLISM	0.0146138	0.104384	0.579167	1.82603	6	7	"DHRS7", "RAP1GAP", "ATP2A2", "BLVRB"
HALLMARK_ALLOGRAFT_REJECTION	0.022869	0.142931	0.403805	1.78902	10	15	"HLA-DRA", "HLA-DMB", "CD74", "TLR2", "EIF3A", "HLA-DMA", "NPM1", "EIF3D", "IGSF6", "IL4R", "AKT1", "CD1D"
HALLMARK_OXIDATIVE_PHOSPHORYLATION	0.0505051	0.280584	0.637902	1.55828	24	4	"NDUFS6", "NDUFS4", "NQO2", "SUCLA2"
HALLMARK_INFLAMMATORY_RESPONSE	0.0701031	0.350515	0.371491	1.50387	33	12	"OLR1", "ATP2A2", "IRAK2", "TLR2", "C3AR1", "MSR1", "PTGER4", "P2RX4", "IL4R"
HALLMARK_MYOGENESIS	0.082218	0.35461	-0.307508	-1.50239	42	19	"DES", "PTGIS", "GNAO1", "TAGLN", "MYH11", "TPM2"
HALLMARK_UV_RESPONSE_DN	0.0851064	0.35461	-0.357563	-1.40777	43	12	"APBB2", "DDAH1", "ATXN1", "ATP2B4", "PRKCE", "IGFBP5", "NOTCH2", "BMPR1A"
HALLMARK_UV_RESPONSE_UP	0.117409	0.451573	0.470859	1.38365	57	6	"DNAJB1", "STARD3", "PPT1", "HTR7"
HALLMARK_ESTROGEN_RESPONSE_LATE	0.135755	0.452518	-0.297142	-1.38151	70	17	"CDC20", "ATP2B4", "AFF1", "GINS2", "PTGER3", "STIL", "KLK11", "DCXR", "NBL1", "SORD", "BTG3", "OVOL2", "EMP2"
HALLMARK_KRAS_SIGNALING_DN	0.127451	0.452518	-0.505992	-1.36754	64	5	"CYP39A1", "KCNMB1"
HALLMARK_APICAL_JUNCTION	0.14717	0.459906	-0.349492	-1.32742	77	11	"ACTG2", "MYL9", "PARVA", "PARD6G", "FLNC", "MYH10", "MADCAM1", "GRB7"
HALLMARK_ANGIOGENESIS	0.171026	0.503018	0.591513	1.27945	84	3	"OLR1", "NRP1"
HALLMARK_HYPOXIA	0.183712	0.510311	-0.382319	-1.28023	96	8	"HOXB9", "TGM2", "SLC25A1", "CHST3", "RBPJ", "KLHL24", "DTNA"
HALLMARK_IL6_JAK_STAT3_SIGNALING	0.226263	0.524809	0.494078	1.20694	111	4	"TLR2", "A2M", "IL4R", "LEPR"
HALLMARK_APOPTOSIS	0.212314	0.524809	0.327876	1.21227	99	10	"PPT1", "CASP9", "ROCK1", "BCL2L2", "GADD45B", "PPP3R1"
HALLMARK_ANDROGEN_RESPONSE	0.222672	0.524809	0.411017	1.2078	109	6	"KLK3", "AKT1", "FKBP5", "MERTK", "SCD", "SORD"
HALLMARK_SPERMATOGENESIS	0.230916	0.524809	-0.382375	-1.19675	120	7	"CDK1", "DMC1", "OAZ3", "NPY5R", "KIF2C", "BUB1"
HALLMARK_PROTEIN_SECRETION	0.259109	0.539811	0.394915	1.16048	127	6	"PPT1", "M6PR", "ICA1", "GNAS", "SNX2", "VPS45"
HALLMARK_HEDGEHOG_SIGNALING	0.255682	0.539811	0.89789	1.17547	134	1	"NRP1"
HALLMARK_DNA_REPAIR	0.272549	0.545098	-0.431405	-1.16596	138	5	"POLD1", "POLD3", "AK3"
HALLMARK_INTERFERON_ALPHA_RESPONSE	0.30101	0.578866	0.459391	1.12221	148	4	"CD74", "ELF1", "IL4R", "LAMP3"
HALLMARK_CHOLESTEROL_HOMEOSTASIS	0.352442	0.598018	0.305522	1.08607	165	9	"GUSB", "GNAI1", "ACTG1", "CXCL16", "ANXA5", "ATF5", "SCD"
HALLMARK_UNFOLDED_PROTEIN_RESPONSE	0.344828	0.598018	0.410396	1.10542	169	5	"TATDN2", "NPM1", "EEF2", "SEC11A"
HALLMARK_P53_PATHWAY	0.334029	0.598018	0.339045	1.06896	159	7	"RPS12", "RPL36", "GM2A"
HALLMARK_HEME_METABOLISM	0.358811	0.598018	0.28897	1.06842	168	10	"RAP1GAP", "HBB", "BLVRB"
HALLMARK_FATTY_ACID_METABOLISM	0.375984	0.606426	-0.365254	-1.06367	190	6	"AOC3", "RDH11", "RAP1GDS1", "ACOT8", "CD1D", "SUCLA2"
HALLMARK_PI3K_AKT_MTOR_SIGNALING	0.400844	0.626319	0.308024	1.03254	189	8	"ACTR2", "MKNK1", "AKT1", "MAP2K3", "MAP2K6", "CAB39L", "UBE2N"
HALLMARK_PEROXISOME	0.413725	0.626857	-0.380186	-1.02753	210	5	"ATXN1", "RDH11", "CRABP2", "ACOT8", "CRABP1"
HALLMARK_COMPLEMENT	0.451546	0.640847	0.24486	0.991244	218	12	"KLK1", "OLR1", "CTSH", "CASP9", "ANXA5", "C1QC", "LIPA", "ATOX1"
HALLMARK_MTORC1_SIGNALING	0.440928	0.640847	0.240409	0.998703	208	13	"ATP2A2", "ACTR2", "PNO1", "M6PR", "SEC11A", "MAP2K3", "SCD", "ADD3", "BUB1", "SORD", "RRM2", "RDH11", "IGFBP5"
HALLMARK_GLYCOLYSIS	0.474227	0.640847	0.240739	0.97456	229	12	"LDHC", "B4GALT4", "GUSB"
HALLMARK_PANCREAS_BETA_CELLS	0.471624	0.640847	0.545608	0.970825	240	2	"SEC11A", "PAX6"
HALLMARK_KRAS_SIGNALING_UP	0.492569	0.648117	0.273334	0.971646	231	9	"NRP1", "C3AR1", "GPNMB", "LAPTM5", "CAB39L", "RELN", "HOXD11", "DCBLD2"
HALLMARK_INTERFERON_GAMMA_RESPONSE	0.540084	0.675887	0.27674	0.92767	255	8	"CD74", "HLA-DMA", "IRF5", "IL4R", "RAPGEF6", "SPPL2A", "DDX58", "PSMA2"
HALLMARK_COAGULATION	0.54071	0.675887	0.296659	0.935325	258	7	"OLR1", "CTSH", "CASP9", "A2M"
HALLMARK_ADIPOGENESIS	0.577465	0.704225	0.414054	0.895605	286	3	"DHRS7"
HALLMARK_TNFA_SIGNALING_VIA_NFKB	0.608051	0.72387	0.229566	0.881819	286	11	"OLR1", "TLR2", "GADD45B", "PTGER4", "PHLDA2", "MAP2K3", "ZC3H12A", "BTG3", "DDX58", "SLC2A6"
HALLMARK_WNT_BETA_CATENIN_SIGNALING	0.657197	0.757576	-0.248919	-0.833527	346	8	"SKP2", "WNT5B", "NOTCH4", "RBPJ", "NKD1"
HALLMARK_TGF_BETA_SIGNALING	0.666667	0.757576	-0.660759	-0.891699	315	1	"BMPR1A"
HALLMARK_ESTROGEN_RESPONSE_EARLY	0.696226	0.773585	-0.215183	-0.817299	368	11	"AFF1", "TGM2", "REEP1", "NBL1", "OVOL2", "ADCY9", "TGIF2", "ADD3", "FKBP5"
HALLMARK_APICAL_SURFACE	0.793307	0.846998	-0.315418	-0.760674	402	4	"EPHB4", "BRCA1", "DCBLD2"
HALLMARK_IL2_STAT5_SIGNALING	0.796178	0.846998	0.208156	0.739953	374	9	"NRP1", "SWAP70", "GADD45B", "P2RX4", "IL4R", "GALM", "TGM2", "MAP6", "NCS1"
HALLMARK_MYC_TARGETS_V2	0.831703	0.866357	0.409628	0.72887	424	2	"NPM1", "SORD"
HALLMARK_REACTIVE_OXIGEN_SPECIES_PATHWAY	0.880682	0.898655	0.563713	0.737981	464	1	"ATOX1"
HALLMARK_NOTCH_SIGNALING	0.930754	0.930754	-0.35473	-0.63089	456	2	"NOTCH2", "CUL1"
ES = Enrichment Score, NES = Normalised Enrichment Score
